# Mendelian randomization analyses clarify the effects of height on cardiovascular diseases

**DOI:** 10.1101/2021.12.16.21267869

**Authors:** Daniel Hui, Eric Sanford, Kimberly Lorenz, Scott M. Damrauer, Themistocles L. Assimes, Christopher S. Thom, Benjamin F. Voight

## Abstract

An inverse correlation between stature and risk of coronary artery disease (CAD) has been observed in several epidemiologic studies, and recent Mendelian randomization (MR) experiments have suggested causal association. However, the extent to which the effect estimated by MR can be explained by established cardiovascular risk factors is unclear, with a recent report suggesting that lung function traits could fully explain the height-CAD effect. To clarify this relationship, we utilized a well-powered set of genetic instruments for human stature, comprising >1,800 genetic variants for height and CAD. In univariable analysis, we confirmed that a one standard deviation decrease in height (∼6.5 cm) was associated with a 12.0% increase in the risk of CAD, consistent with previous reports. In multivariable analysis accounting for effects from up to 12 established risk factors, we observed a >3-fold attenuation in the causal effect of height on CAD susceptibility (3.7%, p = 0.02). However, multivariable analyses demonstrated independent effects of height on other cardiovascular traits beyond CAD, consistent with epidemiologic associations and univariable MR experiments. In contrast with published reports, we observed minimal effects of lung function traits on CAD risk in our analyses, indicating that these traits are unlikely to explain the residual association between height and CAD risk. In sum, these results suggest the impact of height on CAD risk beyond previously established cardiovascular risk factors is minimal and not explained by lung function measures.

## Supplementary Tables for "Mendelian randomization analyses clarify the effects of height on cardiovascular diseases"

### Sheet: Descriptions
STable	Description
1	Information on all GWAS used for this study.
2	All variants and their effects used in set of height instruments.
3	LD proxies used for strand ambiguous SNPs in set of height instruments.
4	Cragg-Donald F statistics for instrument sets.
5	Univariable height-CAD MR results.
6	Variants and their effects used in multivariable MR analyses.
7	MVMR results using height and 12 additional risk factors in one joint model.
8	MVMR results using height and each of the 12 additional risk factors in separate models.
9	All variants and their effects used in set of FEV1 instruments.
10	LD proxies used for strand ambiguous SNPs in set of FEV1 instruments.
11	All variants and their effects used in set of FVC instruments.
12	LD proxies used for strand ambiguous SNPs in set of FVC instruments.
13	Univariable FEV1-CAD MR results (using Shrine et al)
14	Univariable FVC-CAD MR results (using Shrine et al)
15	MVMR results using height, 12 additional risk factors, and FEV1 and FVC effects from Shrine et al. GWAS, in one joint model.
16	MVMR results height and lung function effects from Shrine et al. GWAS.
17	MVMR results using height, 12 additional risk factors, and FEV1 and FVC effects from Neale Lab GWAS, in one joint model.
18	MVMR results height and lung function effects from Neale Lab GWAS.
19	Univariable height-CAD MR results after removing p<.05 SNPs from Shrine et al. lung function GWAS.
20	Univariable height-CAD MR results after removing p<.05 SNPs from Neale Lab lung function GWAS.

### Sheet: STable1
Trait	PubMedID	Publication_year	Total_sample_size	N_cases	N_controls	Notes
Height	30124842	2018	693529 (mean)
Height, rare variants	28146470	2017	634126
Coronary artery disease	29212778	2018	547261	122733	424528
Body mass index	30124842	2018	681275 (mean)
LDL	30275531	2018	215196
Triglycerides	30275531	2018	211491
Systolic blood pressure	30224653	2018	757601
Diastolic blood pressure	30224653	2018	757601
Waist-hip ratio	25673412	2015	142762
Smoking initiation	30643251	2019	1232091	557337	674754
Alcohol (drinks per week)	30643251	2019	941280
Lung function (FEV1 and FVC)	30804560	2019	400102
Educational attainment	30038396	2018	1131881
Birth weight	31043758	2019	321223
Physical activity	30531941	2018	91105
Ischemic stroke	29531354	2018	521612	67162	454450
Abdominal aortic aneurysm	32981348	2020	144970	5002	139968
Venous thromboembolism (MVP EUR-only data, not UK Biobank data)	31676865	2019	190266	8929	181337
Atrial fibrillation	29892015	2018	588190	65446	522744	data set is largely individuals of european ancestry but includes small amounts of other ancestries

### Sheet: STable2
SNP	Chromosome_hg19	Position_hg19	Effect_Allele	Other_Allele	Effect_Allele_Freq	Beta	SE	P	N	Source	LD_proxy	MVMR_CAD	MVMR_other_cardiovascular
rs385039	1	2077409	A	G	0.7195	-0.0205	0.0016	9.2e-38	708685	Yengo_2018	No	Yes	Yes
rs12743493	1	2224836	A	G	0.3761	0.0139	0.0016	4.9e-19	632067	Yengo_2018	No	Yes	Yes
rs10909940	1	3316756	A	G	0.3487	0.0113	0.0015	5.8e-14	684962	Yengo_2018	No	Yes	Yes
rs17404435	1	3766286	T	G	0.6826	-0.0091	0.0015	2.6e-09	708798	Yengo_2018	No	Yes	Yes
rs12046884	1	6594561	A	G	0.1104	-0.015	0.0022	2.9e-11	708672	Yengo_2018	No	Yes	Yes
rs28624	1	8084355	A	C	0.8242	-0.0164	0.0018	6.4e-19	707937	Yengo_2018	No	Yes	Yes
rs11581328	1	8507773	A	G	0.2219	0.0158	0.0018	2.2e-18	685905	Yengo_2018	No	Yes	Yes
rs743973	1	9260900	A	C	0.6075	0.0116	0.0015	5e-15	696419	Yengo_2018	No	Yes	Yes
rs2239560	1	9304731	A	G	0.1511	0.0269	0.002	1e-39	696549	Yengo_2018	No	Yes	Yes
rs11590326	1	9339205	A	G	0.2757	-0.0156	0.0016	2.7e-22	695035	Yengo_2018	No	Yes	Yes
rs17393468	1	9438540	T	C	0.8258	0.0124	0.0019	1.2e-10	687695	Yengo_2018	No	Yes	Yes
rs10157778	1	9542612	A	G	0.3732	0.014	0.0015	2.2e-21	702108	Yengo_2018	No	Yes	Yes
rs6661326	1	10242231	T	C	0.5982	-0.0108	0.0014	6.9e-14	707458	Yengo_2018	No	Yes	Yes
rs17396340	1	10286176	A	G	0.1272	0.025	0.0021	9.5e-32	708531	Yengo_2018	No	Yes	Yes
rs742824	1	11274022	A	G	0.7072	-0.019	0.0016	6.1e-34	708940	Yengo_2018	No	Yes	Yes
rs164867	1	13868527	A	G	0.2025	0.0118	0.0018	4.8e-11	702430	Yengo_2018	No	Yes	Yes
rs1739843	1	16343254	T	C	0.4045	-0.0092	0.0014	2.4e-10	708349	Yengo_2018	No	Yes	Yes
rs696606	1	16828640	A	G	0.5237	-0.0083	0.0015	2.5e-08	668857	Yengo_2018	No	Yes	Yes
rs1472565	1	19755030	T	C	0.5408	0.0187	0.0014	1.3e-39	704069	Yengo_2018	No	No	No
rs212525	1	21584585	A	G	0.4069	-0.0207	0.0014	2.5e-46	709613	Yengo_2018	No	Yes	Yes
rs3121206	1	21907604	A	G	0.7988	0.0108	0.0018	3.2e-09	687830	Yengo_2018	No	Yes	Yes
rs6688119	1	22270907	T	C	0.6142	-0.0123	0.0015	2.2e-16	702105	Yengo_2018	No	Yes	Yes
rs7542242	1	22477493	T	C	0.3345	-0.0202	0.0016	2.8e-38	688810	Yengo_2018	No	No	No
rs12734979	1	22522927	T	C	0.7482	-0.0155	0.0017	1.7e-20	695735	Yengo_2018	No	Yes	Yes
rs1571466	1	23449183	T	C	0.5588	0.0191	0.0014	3.8e-41	709174	Yengo_2018	No	Yes	No
rs10903108	1	25188940	T	G	0.3386	0.0146	0.0015	3.1e-22	701967	Yengo_2018	No	Yes	Yes
rs2135756	1	25279180	T	C	0.5053	-0.0098	0.0014	7.6e-12	694276	Yengo_2018	No	Yes	Yes
rs11248974	1	25378513	T	C	0.276	0.0177	0.0016	3.2e-29	707465	Yengo_2018	No	Yes	Yes
rs926438	1	25753638	T	C	0.5584	0.0107	0.0014	5.5e-14	708383	Yengo_2018	No	Yes	Yes
rs6686366	1	26136452	A	C	0.2147	-0.011	0.0017	2.4e-10	704901	Yengo_2018	No	No	No
rs17163588	1	26450009	T	C	0.1812	0.0264	0.0019	5.8e-46	709665	Yengo_2018	No	Yes	Yes
rs2219320	1	26803430	T	C	0.7423	0.0255	0.0016	2.4e-54	703754	Yengo_2018	No	Yes	Yes
rs12735646	1	27078366	A	G	0.07595	0.0231	0.0026	5e-19	697260	Yengo_2018	No	Yes	Yes
rs17340752	1	29070856	A	G	0.7668	-0.0148	0.0017	6.1e-18	687329	Yengo_2018	No	Yes	Yes
rs2292989	1	32135773	A	G	0.6438	0.015	0.0015	8.2e-24	704041	Yengo_2018	No	Yes	Yes
rs682654	1	32371523	A	C	0.1413	0.0311	0.0021	1.4e-50	707535	Yengo_2018	Yes	Yes	Yes
rs4653017	1	33776728	T	C	0.6818	0.0135	0.0015	9.6e-19	701637	Yengo_2018	No	Yes	Yes
rs12116935	1	36789546	A	G	0.6182	0.0122	0.0015	1e-16	707795	Yengo_2018	No	Yes	Yes
rs7544462	1	37962756	A	C	0.91908	0.0299	0.0026	2.5e-31	701016	Yengo_2018	No	Yes	Yes
rs4072980	1	38456106	A	G	0.418	0.02	0.0015	3.5e-42	703797	Yengo_2018	No	Yes	Yes
rs2275767	1	39945297	T	C	0.6555	-0.0107	0.0015	1e-12	709101	Yengo_2018	No	No	No
rs12121804	1	40761848	A	G	0.7361	-0.0112	0.0016	6.6e-12	706531	Yengo_2018	No	Yes	Yes
rs11207870	1	40789927	T	C	0.1749	-0.0255	0.0018	2.1e-43	707127	Yengo_2018	No	Yes	Yes
rs6678816	1	41485589	T	G	0.2184	0.0399	0.0017	4.1e-119	709246	Yengo_2018	No	Yes	Yes
rs143365597	1	41540902	A	G	0.0047	0.181	0.014	1.35e-36	591855	Marouli_2017	No	No	No
rs114233776	1	41618297	A	G	0.006	-0.116	0.012	1.8e-22	612339	Marouli_2017	No	No	No
rs349427	1	42245081	T	C	0.4308	-0.0098	0.0014	6.2e-12	702753	Yengo_2018	No	Yes	Yes
rs2786481	1	42341665	T	G	0.179	0.0209	0.0019	1.6e-28	705721	Yengo_2018	No	Yes	Yes
rs2297976	1	43415465	T	G	0.1836	0.0115	0.0019	8.8e-10	708598	Yengo_2018	No	Yes	Yes
rs2782641	1	44013355	A	G	0.6118	-0.0114	0.0015	8.4e-15	699860	Yengo_2018	No	Yes	Yes
rs2230659	1	46078884	T	C	0.6958	-0.0173	0.0015	6.6e-29	709544	Yengo_2018	No	Yes	Yes
rs12855	1	51440093	T	C	0.09255	0.0436	0.0025	1.4e-68	708715	Yengo_2018	No	Yes	Yes
rs6672470	1	53085337	T	C	0.0687	0.0172	0.003	5.5e-09	694428	Yengo_2018	No	Yes	Yes
rs7523761	1	53250915	T	C	0.5881	-0.0107	0.0014	8.5e-14	709250	Yengo_2018	No	Yes	Yes
rs12096165	1	53518049	T	G	0.94732	0.0247	0.0033	1.6e-13	704185	Yengo_2018	No	Yes	Yes
rs17387330	1	54119578	A	G	0.3237	0.0155	0.0015	1.5e-24	705199	Yengo_2018	No	Yes	Yes
rs4244644	1	54883163	T	C	0.4798	-0.0151	0.0014	1.8e-26	709449	Yengo_2018	No	Yes	Yes
rs6691924	1	54954245	T	C	0.8873	0.0278	0.0023	5.2e-34	700695	Yengo_2018	No	Yes	Yes
rs6666716	1	55327492	T	C	0.7281	0.0104	0.0016	1.1e-10	704320	Yengo_2018	No	Yes	Yes
rs709397	1	56090323	T	C	0.5244	-0.0103	0.0014	4.9e-13	703502	Yengo_2018	No	Yes	Yes
rs778417	1	56644567	T	C	0.7809	-0.0187	0.0017	7e-28	708617	Yengo_2018	No	Yes	Yes
rs1361823	1	56990399	A	G	0.2151	-0.0106	0.0017	7.6e-10	702357	Yengo_2018	No	Yes	Yes
rs3015321	1	59305996	A	G	0.6635	-0.0097	0.0015	1.2e-10	706749	Yengo_2018	No	Yes	Yes
rs835362	1	59813880	A	G	0.1189	0.0131	0.0021	8.2e-10	708938	Yengo_2018	No	Yes	Yes
rs670318	1	63727542	T	C	0.04707	-0.0257	0.0034	2.1e-14	687209	Yengo_2018	No	Yes	Yes
rs12067831	1	63861013	T	G	0.6727	0.0089	0.0015	4.1e-09	701539	Yengo_2018	No	Yes	Yes
rs17497947	1	67457199	T	G	0.2001	-0.02	0.0017	2e-30	709590	Yengo_2018	No	Yes	Yes
rs344916	1	68142619	A	G	0.7753	-0.0099	0.0017	1.3e-08	705985	Yengo_2018	No	Yes	Yes
rs11209745	1	71537943	A	G	0.7361	-0.0148	0.0016	2.5e-20	708900	Yengo_2018	No	Yes	Yes
rs6691430	1	73115205	A	G	0.255	0.0104	0.0016	2.3e-10	702092	Yengo_2018	No	Yes	Yes
rs7545219	1	76527518	T	C	0.3966	0.0108	0.0015	1.3e-13	701867	Yengo_2018	No	Yes	Yes
rs12035349	1	77557339	A	G	0.8705	-0.0169	0.0022	1.5e-14	678826	Yengo_2018	No	Yes	Yes
rs17391694	1	78623626	T	C	0.1189	0.0343	0.0021	1.3e-57	684424	Yengo_2018	No	Yes	Yes
rs12743049	1	85897386	A	G	0.2084	-0.0154	0.0017	7.1e-19	709656	Yengo_2018	No	Yes	Yes
rs11161635	1	86008940	T	C	0.7551	-0.0131	0.0017	3.4e-15	693777	Yengo_2018	No	No	No
rs1842579	1	86289082	T	C	0.4375	-0.0139	0.0014	4.3e-22	708850	Yengo_2018	No	Yes	Yes
rs12076366	1	86621453	T	G	0.91289	0.0198	0.0025	1.5e-15	695935	Yengo_2018	No	Yes	Yes
rs17363646	1	86823503	A	G	0.8581	-0.0136	0.002	2.8e-11	708589	Yengo_2018	No	No	No
rs548440	1	87312631	T	C	0.831	0.0107	0.0019	2.5e-08	704714	Yengo_2018	No	Yes	Yes
rs1002436	1	89146852	A	G	0.4368	-0.0266	0.0014	1e-76	709177	Yengo_2018	No	Yes	Yes
rs7525985	1	89460948	T	C	0.4456	-0.0126	0.0014	2.7e-18	703143	Yengo_2018	No	Yes	Yes
rs12032393	1	90179532	A	G	0.8558	-0.0119	0.002	5e-09	709518	Yengo_2018	No	Yes	Yes
rs6662366	1	91230809	A	G	0.6959	0.0094	0.0016	1.3e-09	708729	Yengo_2018	No	Yes	Yes
rs12076549	1	92201699	A	C	0.4095	0.0096	0.0015	4.6e-11	693455	Yengo_2018	No	Yes	Yes
rs284182	1	92228645	A	G	0.8209	-0.0147	0.0019	7.7e-15	704645	Yengo_2018	No	No	No
rs4847370	1	93259193	T	C	0.8961	0.0238	0.0023	3.6e-24	707502	Yengo_2018	No	Yes	Yes
rs12733767	1	93383672	T	C	0.1042	-0.0235	0.0024	9.5e-23	686148	Yengo_2018	No	Yes	Yes
rs945631	1	93426167	A	G	0.04362	0.0404	0.0039	9.7e-26	682277	Yengo_2018	No	Yes	Yes
rs698927	1	93836218	A	C	0.8172	-0.0179	0.0018	1.6e-22	709119	Yengo_2018	No	Yes	Yes
rs1327589	1	102390702	A	G	0.4477	0.0087	0.0014	1.5e-09	708898	Yengo_2018	No	Yes	Yes
rs12144747	1	103229485	T	C	0.8045	-0.014	0.0018	8.3e-15	703044	Yengo_2018	No	Yes	Yes
rs7517682	1	103519589	A	G	0.5778	-0.0241	0.0014	7.4e-63	705867	Yengo_2018	No	Yes	Yes
rs12740374	1	109817590	T	G	0.2246	0.0159	0.0017	1.4e-20	709307	Yengo_2018	No	Yes	Yes
rs12130243	1	113169667	T	G	0.802	0.0228	0.0017	4.5e-39	709430	Yengo_2018	No	Yes	Yes
rs1321666	1	118492052	T	C	0.5133	-0.0105	0.0014	1.7e-13	700607	Yengo_2018	No	No	No
rs17038164	1	118862669	T	C	0.7543	0.0419	0.0016	4.7e-146	707701	Yengo_2018	No	Yes	Yes
rs61730011	1	119427467	C	A	0.0436	-0.058	0.005	2.79e-36	621267	Marouli_2017	No	No	No
rs11576360	1	146740576	A	G	0.8747	0.0237	0.0021	1.3e-28	709467	Yengo_2018	No	Yes	No
rs6695965	1	147060091	T	C	0.8932	0.0185	0.0024	8.4e-15	708356	Yengo_2018	No	Yes	Yes
rs12129752	1	147099287	T	G	0.1068	0.0166	0.0024	4.2e-12	709134	Yengo_2018	Yes	Yes	No
rs145659444	1	149902342	T	C	0.0068	0.073	0.012	3.03e-10	602837	Marouli_2017	No	No	No
rs11205303	1	149906413	T	C	0.5918	-0.049	0.0015	2.8e-236	686337	Yengo_2018	No	Yes	Yes
rs12022725	1	150000165	A	G	0.3434	-0.0106	0.0015	1.6e-12	703919	Yengo_2018	No	Yes	Yes
rs267738	1	150940625	T	G	0.7905	0.0115	0.0017	2.3e-11	709422	Yengo_2018	No	Yes	Yes
rs6684154	1	150981225	A	C	0.01368	0.0765	0.006	9.2e-37	668695	Yengo_2018	No	Yes	Yes
rs2298265	1	151259043	T	C	0.1161	-0.0265	0.0023	9.1e-32	709656	Yengo_2018	No	Yes	Yes
rs11204828	1	151458193	T	C	0.8264	0.0137	0.0019	1.3e-12	707803	Yengo_2018	No	Yes	Yes
rs3811418	1	151805049	A	G	0.8797	-0.0146	0.0021	9.2e-12	699117	Yengo_2018	No	Yes	Yes
rs9426902	1	153718746	A	G	0.4211	-0.0114	0.0014	2.9e-15	707799	Yengo_2018	No	Yes	Yes
rs962242	1	154592140	T	C	0.774	-0.014	0.0017	2e-16	705288	Yengo_2018	No	Yes	Yes
rs905938	1	154991389	T	C	0.7325	-0.0191	0.0016	1.7e-31	702156	Yengo_2018	No	Yes	Yes
rs476000	1	156106369	A	G	0.06887	0.0245	0.0029	2.2e-17	708768	Yengo_2018	No	Yes	Yes
rs2072499	1	156169610	A	G	0.6406	-0.0085	0.0015	1.2e-08	703319	Yengo_2018	No	Yes	Yes
rs11264486	1	156455173	A	G	0.6648	-0.0117	0.0015	5.3e-15	707743	Yengo_2018	Yes	Yes	Yes
rs1572416	1	156952054	A	C	0.1748	-0.0119	0.0018	1.3e-10	709543	Yengo_2018	No	Yes	Yes
rs12744299	1	160392154	A	G	0.7098	0.0114	0.0016	5.7e-13	705533	Yengo_2018	No	Yes	Yes
rs7542129	1	162651955	T	C	0.90558	-0.0169	0.0024	2.3e-12	707886	Yengo_2018	Yes	Yes	Yes
rs184038	1	165512828	T	C	0.03596	-0.0249	0.004	7.4e-10	689563	Yengo_2018	Yes	Yes	Yes
rs4147594	1	165600606	T	C	0.4788	-0.0093	0.0014	9.8e-11	702844	Yengo_2018	No	Yes	Yes
rs4657698	1	167679398	T	C	0.94919	-0.0192	0.0031	8.1e-10	708404	Yengo_2018	No	Yes	Yes
rs10919470	1	170762680	A	G	0.3016	0.0171	0.0015	1.3e-28	706986	Yengo_2018	No	Yes	Yes
rs16864515	1	171435542	A	C	0.09273	-0.0142	0.0024	3.5e-09	707535	Yengo_2018	No	Yes	Yes
rs12075079	1	172219995	A	G	0.7878	-0.045	0.0017	9e-149	709523	Yengo_2018	No	Yes	Yes
rs2255707	1	172254777	A	G	0.03771	-0.0321	0.0039	2.2e-16	709148	Yengo_2018	No	Yes	Yes
rs17369123	1	172355841	T	C	0.1819	0.0269	0.0018	1.6e-49	709593	Yengo_2018	No	Yes	Yes
rs6691053	1	173868955	T	C	0.2136	0.0112	0.0017	1e-10	705820	Yengo_2018	No	Yes	Yes
rs6690229	1	175086461	A	G	0.4	0.0084	0.0015	7.9e-09	705597	Yengo_2018	No	Yes	Yes
rs12028567	1	176378828	T	C	0.5824	-0.0118	0.0014	3.2e-16	707037	Yengo_2018	No	No	No
rs1014719	1	176802766	T	G	0.5591	0.0281	0.0014	1.5e-86	707015	Yengo_2018	No	Yes	Yes
rs12094387	1	176819875	T	C	0.7964	0.0148	0.0017	1.8e-17	709059	Yengo_2018	No	Yes	Yes
rs410589	1	179232077	A	G	0.6919	-0.0106	0.0015	5.9e-12	702614	Yengo_2018	No	Yes	Yes
rs4652527	1	180725342	A	G	0.3956	-0.0091	0.0016	1.1e-08	528333	Yengo_2018	No	No	No
rs79485039	1	180886140	T	C	0.0282	0.0327	0.0055	2.63e-09	607431	Marouli_2017	No	No	No
rs3795503	1	180905694	T	C	0.3216	0.0162	0.0016	2.2e-24	636981	Yengo_2018	No	Yes	Yes
rs10797829	1	183033228	A	G	0.4649	0.019	0.0014	3.1e-40	709223	Yengo_2018	No	Yes	Yes
rs144712473	1	183495812	G	A	0.0067	-0.083	0.011	1.61e-14	630334	Marouli_2017	No	No	No
rs10797923	1	183901966	T	C	0.6969	-0.0122	0.0015	3.6e-15	702321	Yengo_2018	No	Yes	Yes
rs2986559	1	183949180	A	G	0.1691	-0.0211	0.0018	3.4e-30	707683	Yengo_2018	No	Yes	Yes
rs3814333	1	184007119	T	C	0.3129	0.0456	0.0015	4e-192	700613	Yengo_2018	No	Yes	Yes
rs1938376	1	198151143	A	G	0.9061	0.0169	0.0025	1.3e-11	709454	Yengo_2018	No	Yes	Yes
rs7528943	1	199797615	T	C	0.5859	0.0119	0.0014	2e-16	704563	Yengo_2018	No	Yes	Yes
rs2737662	1	200055867	T	G	0.5116	-0.0097	0.0014	8.5e-12	708807	Yengo_2018	No	Yes	Yes
rs2245987	1	200146928	T	C	0.2969	-0.012	0.0016	1.9e-14	694018	Yengo_2018	Yes	Yes	Yes
rs7354862	1	200265345	T	C	0.6699	0.0093	0.0015	1.3e-09	702887	Yengo_2018	No	Yes	Yes
rs239980	1	201722102	T	C	0.8119	-0.0114	0.0019	7.1e-10	697248	Yengo_2018	No	No	No
rs4951022	1	203784993	T	C	0.7271	-0.015	0.0016	2.4e-21	709594	Yengo_2018	No	Yes	Yes
rs7540438	1	204279027	T	C	0.1753	-0.0102	0.0018	3.1e-08	707808	Yengo_2018	No	Yes	Yes
rs823114	1	205719532	A	G	0.5458	-0.0182	0.0014	1.7e-37	708720	Yengo_2018	No	Yes	Yes
rs1044145	1	207217359	T	C	0.4447	0.0113	0.0014	4e-15	702753	Yengo_2018	No	Yes	Yes
rs4844620	1	207980901	A	G	0.2233	0.0107	0.0017	8.5e-10	704224	Yengo_2018	No	Yes	Yes
rs2970592	1	212220847	A	G	0.5923	0.0151	0.0014	1.3e-25	709641	Yengo_2018	No	Yes	Yes
rs351385	1	212421629	A	G	0.4121	0.0134	0.0014	1.6e-20	708498	Yengo_2018	Yes	Yes	Yes
rs6540832	1	214627139	A	G	0.3982	-0.0221	0.0015	7.3e-50	698566	Yengo_2018	No	Yes	Yes
rs10864136	1	215038587	A	G	0.4098	-0.0126	0.0015	2.5e-17	696329	Yengo_2018	No	Yes	Yes
rs10779651	1	215345938	T	C	0.7278	-0.0089	0.0016	2.6e-08	708120	Yengo_2018	No	Yes	Yes
rs6683674	1	217685198	A	G	0.01087	-0.0354	0.0061	6.1e-09	689847	Yengo_2018	No	Yes	Yes
rs1397180	1	218021662	A	G	0.553	-0.0121	0.0014	7e-17	692499	Yengo_2018	No	Yes	Yes
rs6658835	1	218520995	A	G	0.7358	-0.0214	0.0016	4e-40	699986	Yengo_2018	No	Yes	Yes
rs991967	1	218615451	A	C	0.716	-0.0368	0.0016	2.9e-122	708715	Yengo_2018	No	Yes	Yes
rs17571367	1	218884573	T	C	0.93078	-0.0217	0.0029	4.6e-14	695502	Yengo_2018	Yes	Yes	Yes
rs2378017	1	218963142	A	G	0.315	-0.0212	0.0015	2.4e-43	706281	Yengo_2018	No	Yes	Yes
rs11118178	1	219104226	T	C	0.1622	-0.0153	0.002	7.9e-15	691226	Yengo_2018	No	Yes	Yes
rs17526679	1	219554317	A	G	0.117	0.0131	0.0022	3.6e-09	708414	Yengo_2018	No	Yes	Yes
rs10746387	1	219787214	A	G	0.5435	0.0179	0.0014	2.7e-36	708766	Yengo_2018	Yes	Yes	Yes
rs17551179	1	219969217	T	C	0.1986	-0.0109	0.0018	6.4e-10	706667	Yengo_2018	No	Yes	Yes
rs2807848	1	221010513	T	G	0.676	-0.0095	0.0015	4.8e-10	702889	Yengo_2018	No	Yes	Yes
rs4595370	1	221298122	A	G	0.3016	0.0194	0.0015	8.2e-36	708177	Yengo_2018	No	Yes	Yes
rs10863632	1	221696457	A	G	0.6855	-0.0084	0.0015	4.3e-08	707016	Yengo_2018	No	Yes	Yes
rs144673025	1	223178026	C	T	0.0077	-0.081	0.011	1.27e-14	634024	Marouli_2017	No	No	No
rs10916617	1	224637070	T	C	0.2177	-0.0221	0.0017	1.2e-37	708920	Yengo_2018	No	Yes	Yes
rs2615075	1	225934295	A	G	0.6254	-0.0098	0.0015	3.1e-11	700104	Yengo_2018	No	Yes	Yes
rs2802267	1	227078955	T	C	0.225	0.0107	0.0017	3.7e-10	697572	Yengo_2018	No	No	No
rs12081061	1	227525760	A	G	0.7425	-0.0134	0.0016	3.7e-16	700559	Yengo_2018	No	Yes	Yes
rs12120182	1	227814332	A	G	0.1832	-0.0379	0.0018	1.6e-98	708511	Yengo_2018	No	Yes	Yes
rs3820623	1	228107262	A	G	0.187	-0.0149	0.0018	3.3e-16	686173	Yengo_2018	No	Yes	Yes
rs11585206	1	228824848	T	C	0.1858	-0.0112	0.0018	8.4e-10	709521	Yengo_2018	No	Yes	Yes
rs11122624	1	231067236	T	C	0.5148	0.0102	0.0014	6.5e-13	705455	Yengo_2018	No	Yes	Yes
rs7541554	1	234763265	A	G	0.6614	-0.012	0.0015	8.3e-16	708855	Yengo_2018	No	Yes	Yes
rs946027	1	235346286	T	C	0.6508	0.0144	0.0015	9.4e-22	702476	Yengo_2018	No	Yes	Yes
rs10926168	1	240376531	A	G	0.6006	-0.0093	0.0014	1.1e-10	706111	Yengo_2018	No	Yes	Yes
rs4658574	1	243650716	T	C	0.7725	-0.0159	0.0017	5.6e-21	700398	Yengo_2018	No	Yes	Yes
rs10205435	2	230442	T	C	0.3084	-0.016	0.0015	5.6e-25	706211	Yengo_2018	No	Yes	Yes
rs13405352	2	1518726	T	C	0.1607	-0.0107	0.0019	3.7e-08	709600	Yengo_2018	No	Yes	Yes
rs17038954	2	1645673	T	C	0.06688	0.03	0.003	4.7e-24	706294	Yengo_2018	No	Yes	Yes
rs736870	2	1748702	T	C	0.7272	-0.0158	0.0016	1.1e-22	701846	Yengo_2018	No	Yes	Yes
rs10206204	2	5825923	T	G	0.5833	-0.0097	0.0014	2.4e-11	691502	Yengo_2018	No	Yes	Yes
rs3922853	2	5830599	A	C	0.1728	-0.0159	0.0019	2.1e-16	644888	Yengo_2018	No	Yes	Yes
rs12623864	2	6421045	A	G	0.5419	0.0105	0.0014	2.4e-13	708890	Yengo_2018	No	Yes	Yes
rs12475630	2	9634381	T	C	0.3086	0.0155	0.0015	8.7e-24	707398	Yengo_2018	No	Yes	Yes
rs3885668	2	10178479	T	C	0.5714	-0.022	0.0014	9.9e-53	702873	Yengo_2018	No	Yes	Yes
rs6705170	2	11502656	A	G	0.4318	0.0106	0.0014	1.4e-13	700523	Yengo_2018	No	Yes	Yes
rs2304402	2	11774324	A	G	0.5027	0.0083	0.0014	8.9e-09	692494	Yengo_2018	No	Yes	Yes
rs6432244	2	12129329	T	C	0.6332	0.0142	0.0015	6.1e-21	699058	Yengo_2018	No	Yes	No
rs6735681	2	16123173	T	C	0.90043	0.0219	0.0024	1e-19	628459	Yengo_2018	No	Yes	Yes
rs300152	2	17986683	T	G	0.2074	-0.0129	0.0018	8.8e-13	701020	Yengo_2018	No	Yes	Yes
rs3761715	2	18583011	T	C	0.8157	0.0138	0.0018	4e-14	708485	Yengo_2018	No	Yes	Yes
rs9677265	2	18695331	A	G	0.6304	0.0088	0.0015	5.8e-09	680855	Yengo_2018	No	Yes	Yes
rs13398721	2	19629304	T	C	0.8646	0.0159	0.0021	3.1e-14	708082	Yengo_2018	No	Yes	Yes
rs6732272	2	20042817	T	C	0.4129	-0.0114	0.0014	2.1e-15	708311	Yengo_2018	No	Yes	Yes
rs52826764	2	20205541	T	C	0.0268	-0.076	0.006	3.74e-41	612765	Marouli_2017	No	No	No
rs10179429	2	20524350	T	C	0.04391	0.0258	0.0037	5e-12	692492	Yengo_2018	No	Yes	Yes
rs10495709	2	20928042	T	C	0.7362	-0.0101	0.0016	2.6e-10	706144	Yengo_2018	No	Yes	Yes
rs13386930	2	23871024	A	G	0.1467	0.0168	0.0021	4.7e-15	665472	Yengo_2018	No	Yes	Yes
rs12105433	2	23904703	A	G	0.03736	-0.0432	0.0038	3.1e-30	693470	Yengo_2018	No	Yes	Yes
rs925229	2	24234440	A	G	0.5544	-0.0293	0.0014	6.6e-92	702959	Yengo_2018	No	Yes	Yes
rs1545255	2	24739410	A	G	0.2185	-0.0259	0.0017	9.8e-51	706090	Yengo_2018	No	Yes	Yes
rs17046434	2	24872463	T	C	0.07314	-0.0236	0.0028	4e-17	699914	Yengo_2018	No	Yes	Yes
rs12713362	2	24875110	A	C	0.6953	-0.0155	0.0016	1.8e-23	706786	Yengo_2018	No	Yes	Yes
rs2289195	2	25463483	A	G	0.4149	0.0375	0.0014	2.5e-148	707146	Yengo_2018	No	Yes	Yes
rs3914571	2	26041469	T	C	0.4905	0.0094	0.0014	3.7e-11	708683	Yengo_2018	No	Yes	Yes
rs1260326	2	27730940	T	C	0.4027	-0.0205	0.0014	3.1e-45	709363	Yengo_2018	No	Yes	Yes
rs6705961	2	28325201	T	C	0.4278	0.0116	0.0014	1.3e-15	703006	Yengo_2018	No	Yes	Yes
rs4666070	2	28624833	A	G	0.5272	-0.0118	0.0014	1.2e-16	704878	Yengo_2018	No	Yes	No
rs17428810	2	32736043	T	C	0.6881	0.0102	0.0015	4.7e-11	705579	Yengo_2018	No	Yes	Yes
rs3769573	2	32981965	T	C	0.4215	0.008	0.0014	3.9e-08	701973	Yengo_2018	No	Yes	Yes
rs2008845	2	33263907	T	G	0.6978	0.0147	0.0015	2.6e-21	708326	Yengo_2018	No	Yes	Yes
rs1545552	2	33360338	A	G	0.2852	-0.0308	0.0016	1.8e-83	701692	Yengo_2018	Yes	Yes	Yes
rs6743685	2	33389595	A	C	0.4772	-0.0211	0.0014	3.8e-49	706622	Yengo_2018	No	Yes	Yes
rs877672	2	33501627	A	C	0.4861	0.0164	0.0014	8.5e-31	706380	Yengo_2018	No	Yes	Yes
rs11694765	2	33504308	T	C	0.96217	0.05	0.0035	1.2e-45	706146	Yengo_2018	No	Yes	Yes
rs4627543	2	33815948	T	C	0.7863	0.0145	0.0018	2.3e-16	691758	Yengo_2018	No	Yes	Yes
rs711245	2	36768875	A	G	0.3279	-0.0236	0.0015	6.2e-54	703722	Yengo_2018	No	Yes	Yes
rs2058717	2	37649362	A	G	0.8199	0.0113	0.0019	1.5e-09	699015	Yengo_2018	No	Yes	Yes
rs9973704	2	37999909	A	G	0.763	0.0199	0.0018	2.7e-29	683092	Yengo_2018	No	Yes	Yes
rs6706045	2	38115194	T	C	0.6128	-0.0099	0.0015	1.4e-11	705081	Yengo_2018	No	Yes	No
rs9309037	2	39556784	T	C	0.8413	-0.0122	0.0019	2.9e-10	709640	Yengo_2018	No	Yes	No
rs11675643	2	40854895	T	G	0.5282	-0.0089	0.0014	4.1e-10	702115	Yengo_2018	No	Yes	Yes
rs6728179	2	42182063	T	C	0.7781	0.0129	0.0017	1.6e-13	696570	Yengo_2018	No	Yes	Yes
rs222486	2	42649664	T	C	0.1336	-0.0233	0.0021	2.5e-28	708292	Yengo_2018	No	Yes	Yes
rs2004578	2	43146858	A	C	0.5617	0.0091	0.0014	2.9e-10	695878	Yengo_2018	No	Yes	Yes
rs4952672	2	43422557	A	G	0.4906	0.009	0.0014	4.7e-10	694669	Yengo_2018	No	Yes	Yes
rs6726917	2	43753913	A	C	0.8923	-0.0206	0.0023	2.2e-19	707091	Yengo_2018	No	Yes	Yes
rs7602070	2	44388614	A	G	0.7968	-0.0296	0.0018	2.3e-60	704348	Yengo_2018	No	Yes	Yes
rs343971	2	44958514	T	C	0.1625	0.0201	0.0019	3.7e-25	707380	Yengo_2018	No	Yes	Yes
rs3755076	2	45669349	T	C	0.91651	0.0192	0.0026	7.6e-14	708616	Yengo_2018	Yes	Yes	Yes
rs12999972	2	46174418	T	C	0.3086	-0.0096	0.0015	5.6e-10	707017	Yengo_2018	No	Yes	Yes
rs10211665	2	46526096	T	C	0.4103	0.0081	0.0015	3.8e-08	692391	Yengo_2018	No	No	No
rs12474201	2	46921285	A	G	0.3545	0.0263	0.0015	1.1e-70	709341	Yengo_2018	No	Yes	Yes
rs12328732	2	54724992	T	C	0.03835	0.0343	0.0037	6.6e-21	692580	Yengo_2018	No	Yes	Yes
rs2567842	2	54941951	A	G	0.4707	-0.0131	0.0014	2.5e-20	705719	Yengo_2018	No	Yes	Yes
rs2116491	2	55074978	A	G	0.92604	0.0182	0.0027	1.6e-11	687509	Yengo_2018	No	Yes	Yes
rs12464196	2	55312854	T	C	0.98158	0.0499	0.0055	1.4e-19	683919	Yengo_2018	No	Yes	Yes
rs17369434	2	56004396	A	G	0.93078	-0.048	0.0027	2.1e-68	690469	Yengo_2018	No	Yes	Yes
rs3791679	2	56096892	A	G	0.7591	0.0666	0.0017	0	708651	Yengo_2018	No	Yes	Yes
rs11896539	2	56163904	T	G	0.91201	-0.0453	0.0026	6.5e-69	690386	Yengo_2018	Yes	Yes	Yes
rs2194701	2	60137193	T	C	0.5565	-0.0136	0.0014	2.6e-21	708087	Yengo_2018	No	Yes	Yes
rs10189857	2	60713235	A	G	0.5661	0.0106	0.0014	1.8e-13	709131	Yengo_2018	No	Yes	Yes
rs6709875	2	61059010	A	G	0.1139	-0.0142	0.0023	7e-10	699120	Yengo_2018	Yes	Yes	Yes
rs10496091	2	61482261	A	G	0.2867	-0.0143	0.0016	1e-19	709584	Yengo_2018	No	Yes	Yes
rs13013389	2	64527455	A	G	0.7768	0.0116	0.0017	6.6e-12	709236	Yengo_2018	Yes	Yes	Yes
rs1370394	2	65680310	T	G	0.6618	-0.0091	0.0015	1.5e-09	707151	Yengo_2018	No	Yes	Yes
rs702942	2	65756965	A	G	0.3514	0.0142	0.0015	2.4e-21	696417	Yengo_2018	No	Yes	Yes
rs4671802	2	67647431	T	C	0.7321	0.0093	0.0016	1.2e-08	700064	Yengo_2018	Yes	Yes	Yes
rs11679294	2	68107869	T	C	0.3713	0.0089	0.0015	2.1e-09	705767	Yengo_2018	No	Yes	Yes
rs4078978	2	68359897	T	C	0.07858	-0.0291	0.0027	1.1e-27	687203	Yengo_2018	Yes	Yes	Yes
rs4627609	2	68880436	T	C	0.6335	-0.0088	0.0015	4e-09	701282	Yengo_2018	No	Yes	Yes
rs4241349	2	69330284	A	G	0.7443	-0.015	0.0017	2.5e-19	702386	Yengo_2018	No	Yes	Yes
rs10198416	2	69371634	A	G	0.7341	-0.0147	0.0016	5.3e-20	696518	Yengo_2018	No	Yes	Yes
rs7564412	2	69431269	A	G	0.4534	-0.0111	0.0014	9.2e-15	706936	Yengo_2018	No	Yes	Yes
rs7571713	2	70241214	A	G	0.05391	-0.0239	0.0031	2e-14	709502	Yengo_2018	No	Yes	Yes
rs4417739	2	71958303	A	G	0.6577	-0.0148	0.0015	2.7e-23	708978	Yengo_2018	No	Yes	Yes
rs7575536	2	72336974	T	G	0.03461	0.0309	0.004	1.3e-14	704891	Yengo_2018	No	Yes	Yes
rs4852902	2	73090001	A	G	0.0998	0.0178	0.0023	1.7e-14	709043	Yengo_2018	No	Yes	Yes
rs1050146	2	74128433	T	C	0.7857	-0.0126	0.0018	8.8e-13	692800	Yengo_2018	No	Yes	Yes
rs10779958	2	74755778	A	C	0.8506	-0.0147	0.002	2.8e-13	706488	Yengo_2018	Yes	Yes	Yes
rs14976	2	85818886	T	C	0.2911	0.0169	0.0015	9.2e-28	706810	Yengo_2018	No	Yes	Yes
rs7596717	2	86766212	A	C	0.6275	0.0092	0.0015	2.6e-10	708495	Yengo_2018	No	Yes	Yes
rs11898161	2	88881648	A	G	0.7268	-0.0303	0.0016	6.7e-83	708584	Yengo_2018	Yes	Yes	Yes
rs13014679	2	97333492	A	C	0.95451	0.0333	0.0033	5.6e-24	708522	Yengo_2018	No	Yes	Yes
rs6746896	2	97410949	A	G	0.6679	0.0089	0.0015	4.3e-09	709600	Yengo_2018	No	Yes	Yes
rs2278206	2	99172244	A	G	0.7471	0.0102	0.0016	5.3e-10	709615	Yengo_2018	No	Yes	Yes
rs7586377	2	102297982	T	C	0.3127	-0.0109	0.0015	1.8e-12	692023	Yengo_2018	No	Yes	Yes
rs7568278	2	104936545	A	G	0.94341	0.022	0.0031	1.3e-12	699068	Yengo_2018	No	Yes	Yes
rs6739701	2	105132332	A	G	0.5701	-0.0151	0.0015	2.9e-25	702346	Yengo_2018	No	Yes	Yes
rs1159965	2	105481485	A	G	0.3546	0.0094	0.0015	5.7e-10	699092	Yengo_2018	No	Yes	Yes
rs4640402	2	105999009	A	C	0.5889	-0.0123	0.0014	1.2e-17	708041	Yengo_2018	No	Yes	Yes
rs10203795	2	109055717	T	C	0.4053	0.0118	0.0014	3.8e-16	709559	Yengo_2018	No	No	No
rs17269605	2	109717094	T	C	0.92838	-0.0172	0.0028	7.3e-10	707203	Yengo_2018	No	Yes	Yes
rs3789131	2	111685417	T	C	0.3415	-0.0098	0.0015	4.4e-11	704485	Yengo_2018	No	Yes	Yes
rs3789068	2	111909247	A	G	0.5222	-0.012	0.0014	2.8e-17	706239	Yengo_2018	No	Yes	Yes
rs7586668	2	113319186	T	C	0.5658	-0.0081	0.0014	1.7e-08	709119	Yengo_2018	No	Yes	Yes
rs1403401	2	114657475	A	G	0.6317	0.0111	0.0015	4.3e-14	708573	Yengo_2018	Yes	Yes	Yes
rs2422241	2	119043036	A	G	0.5807	-0.0084	0.0014	6.1e-09	702190	Yengo_2018	No	Yes	No
rs3111726	2	120665655	A	G	0.3233	0.0096	0.0015	2.3e-10	709234	Yengo_2018	No	No	No
rs17005238	2	121575289	T	C	0.06203	-0.0369	0.0032	4.9e-30	647164	Yengo_2018	No	Yes	Yes
rs2166898	2	121612659	A	G	0.1643	-0.0303	0.0019	1.8e-56	697433	Yengo_2018	No	Yes	Yes
rs6753288	2	128169899	A	G	0.4339	0.0101	0.0014	2.9e-12	701929	Yengo_2018	No	Yes	Yes
rs10803593	2	128854625	T	C	0.4225	0.0148	0.0014	4.7e-25	707066	Yengo_2018	No	Yes	Yes
rs8179790	2	129056884	T	C	0.5186	0.0114	0.0014	1.6e-15	706842	Yengo_2018	Yes	Yes	Yes
rs4369918	2	134488999	A	C	0.1736	-0.0146	0.0018	1.8e-15	709393	Yengo_2018	No	Yes	Yes
rs1584239	2	134493642	T	C	0.8516	-0.0205	0.002	8.1e-25	706297	Yengo_2018	No	Yes	Yes
rs9798267	2	136129791	A	G	0.91061	0.0259	0.0027	1.3e-21	709134	Yengo_2018	No	Yes	Yes
rs6755392	2	145242122	A	G	0.3076	0.0106	0.0015	3.3e-12	708551	Yengo_2018	No	Yes	Yes
rs17236969	2	156752459	T	C	0.1605	0.012	0.002	1.9e-09	690825	Yengo_2018	No	Yes	Yes
rs7589499	2	157143309	A	G	0.8125	-0.0116	0.0018	3.6e-10	709631	Yengo_2018	No	Yes	Yes
rs7561404	2	157464770	T	C	0.2998	-0.0098	0.0016	3.4e-10	706041	Yengo_2018	No	Yes	Yes
rs448513	2	159964552	T	C	0.6825	0.01	0.0015	5.5e-11	708924	Yengo_2018	No	Yes	Yes
rs7425274	2	161203395	T	C	0.5533	-0.0124	0.0014	4.2e-18	706428	Yengo_2018	No	Yes	Yes
rs16848690	2	164456639	T	C	0.09904	-0.0184	0.0024	1.1e-14	708548	Yengo_2018	No	Yes	Yes
rs540652	2	169707428	T	C	0.4668	0.0231	0.0014	8.4e-60	709565	Yengo_2018	No	Yes	Yes
rs3770433	2	171874024	A	G	0.382	-0.0176	0.0015	1e-32	709128	Yengo_2018	No	Yes	Yes
rs6722670	2	172172864	A	G	0.7145	-0.0228	0.0016	3e-46	707100	Yengo_2018	No	Yes	Yes
rs6433300	2	172464008	T	C	0.2374	0.0154	0.0017	8.5e-20	696900	Yengo_2018	No	Yes	Yes
rs6433457	2	174816356	A	G	0.246	-0.0189	0.0016	1.8e-30	708001	Yengo_2018	No	Yes	Yes
rs711812	2	176964304	A	C	0.3323	0.0105	0.0015	4.2e-12	707581	Yengo_2018	No	Yes	Yes
rs17400325	2	178565913	T	C	0.96194	-0.0502	0.0035	4.2e-46	691141	Yengo_2018	No	Yes	Yes
rs12464787	2	179440029	A	G	0.3038	-0.0121	0.0015	2.6e-15	707804	Yengo_2018	No	Yes	Yes
rs12993099	2	179598228	A	G	0.92481	-0.0164	0.0027	1.4e-09	693592	Yengo_2018	No	Yes	Yes
rs833149	2	183223013	T	C	0.4204	0.0131	0.0014	1.3e-19	703975	Yengo_2018	No	Yes	Yes
rs16823787	2	183692791	A	G	0.92078	-0.0189	0.0026	4.9e-13	690930	Yengo_2018	No	Yes	Yes
rs288326	2	183703336	A	G	0.1207	0.0237	0.0022	3.4e-26	696006	Yengo_2018	No	Yes	Yes
rs2203715	2	191808883	T	C	0.7565	-0.0171	0.0016	6.5e-26	706848	Yengo_2018	No	Yes	Yes
rs6744584	2	199238013	T	C	0.7791	0.0162	0.0017	1.2e-20	709169	Yengo_2018	No	Yes	Yes
rs2054123	2	199485363	A	G	0.2533	0.01	0.0016	5.6e-10	708742	Yengo_2018	No	Yes	Yes
rs1878664	2	199705711	T	C	0.2406	0.0106	0.0017	8.7e-10	686970	Yengo_2018	No	Yes	Yes
rs2347287	2	201007114	T	C	0.8257	0.0117	0.0019	7.5e-10	705619	Yengo_2018	No	Yes	Yes
rs10497854	2	201854175	A	C	0.03572	0.0251	0.0039	1.1e-10	709028	Yengo_2018	No	Yes	Yes
rs2280509	2	202897368	T	C	0.1784	-0.0121	0.0018	7.1e-11	703229	Yengo_2018	No	Yes	Yes
rs6735994	2	203198147	A	G	0.7512	0.0177	0.0016	5.4e-27	707434	Yengo_2018	No	Yes	Yes
rs2222413	2	204426761	A	G	0.6493	0.0092	0.0015	7.9e-10	705900	Yengo_2018	No	Yes	Yes
rs11896555	2	208756352	T	C	0.274	-0.0119	0.0016	6.8e-14	706350	Yengo_2018	No	Yes	Yes
rs7570090	2	210880893	T	C	0.4552	0.0092	0.0014	1.3e-10	708350	Yengo_2018	No	Yes	Yes
rs1354617	2	213314225	A	G	0.4202	0.0103	0.0014	1.2e-12	703418	Yengo_2018	No	Yes	Yes
rs10932618	2	216403098	T	C	0.4217	0.0142	0.0014	7.1e-23	706423	Yengo_2018	Yes	Yes	Yes
rs10178069	2	217720468	A	G	0.8372	0.0173	0.0019	2.1e-19	706706	Yengo_2018	No	Yes	Yes
rs10211546	2	217892397	A	G	0.6641	0.0145	0.0015	1.6e-21	707027	Yengo_2018	No	Yes	Yes
rs17181956	2	218146080	T	C	0.1124	-0.0262	0.0023	1.1e-29	698981	Yengo_2018	No	Yes	Yes
rs1600212	2	218279110	T	C	0.3121	-0.0274	0.0015	5.9e-72	705785	Yengo_2018	No	Yes	Yes
rs6754424	2	218592780	A	G	0.1043	-0.0293	0.0023	1.5e-36	704186	Yengo_2018	No	Yes	Yes
rs13429408	2	219142860	A	C	0.5547	0.0217	0.0014	1.3e-51	700165	Yengo_2018	No	Yes	Yes
rs492400	2	219349752	T	C	0.5665	0.0279	0.0014	2.8e-83	705607	Yengo_2018	No	Yes	Yes
rs9967806	2	219878756	A	G	0.03116	0.0251	0.0043	5.3e-09	672753	Yengo_2018	No	Yes	Yes
rs17608593	2	219890663	T	G	0.03619	0.06	0.0039	7.7e-54	701398	Yengo_2018	No	Yes	Yes
rs142036701	2	219924961	T	G	0.002	-0.294	0.029	1.85e-23	618974	Marouli_2017	No	No	No
rs17608747	2	219982100	T	C	0.1934	-0.0174	0.0018	2.4e-21	705158	Yengo_2018	No	Yes	Yes
rs2293081	2	220011092	A	C	0.8707	0.0355	0.0021	4.8e-63	709217	Yengo_2018	No	Yes	Yes
rs147445258	2	220078652	T	C	0.0097	-0.079	0.01	2.47e-15	572046	Marouli_2017	No	No	No
rs7589023	2	220138586	T	C	0.8397	-0.0158	0.0019	2.1e-16	702832	Yengo_2018	No	Yes	Yes
rs824928	2	222800746	A	G	0.1456	-0.0127	0.002	5.5e-10	709334	Yengo_2018	No	Yes	Yes
rs2602673	2	225063126	A	G	0.5619	0.0231	0.0014	3.1e-59	706770	Yengo_2018	No	Yes	Yes
rs6725873	2	226557984	T	C	0.2382	-0.0101	0.0016	9.1e-10	709077	Yengo_2018	No	Yes	Yes
rs11686139	2	227291415	A	C	0.8117	0.0182	0.0018	4.1e-24	706875	Yengo_2018	Yes	Yes	Yes
rs13015698	2	227700818	T	C	0.356	0.0099	0.0015	5.5e-11	698556	Yengo_2018	No	No	No
rs12998237	2	232276651	T	C	0.766	0.0183	0.0017	3.5e-27	704436	Yengo_2018	Yes	Yes	Yes
rs4973410	2	232331734	T	C	0.46	-0.0251	0.0014	5.5e-70	709513	Yengo_2018	Yes	Yes	Yes
rs3107179	2	232788325	T	C	0.6174	0.0241	0.0015	4.5e-57	645344	Yengo_2018	No	Yes	Yes
rs7571816	2	233077064	A	G	0.97691	0.0733	0.0048	5.1e-52	705483	Yengo_2018	Yes	Yes	Yes
rs4973517	2	233161818	T	C	0.7218	0.0373	0.0016	3.3e-113	645942	Yengo_2018	No	Yes	Yes
rs17296210	2	233446568	A	G	0.3005	-0.0142	0.0016	1.6e-19	701592	Yengo_2018	No	No	No
rs283468	2	233658309	T	C	0.3388	-0.0187	0.0015	6.7e-36	709624	Yengo_2018	No	Yes	No
rs7590181	2	236573580	A	G	0.1928	-0.0118	0.0018	1e-10	702850	Yengo_2018	No	Yes	Yes
rs3790995	2	238259675	A	G	0.4218	0.0092	0.0015	3.9e-10	693768	Yengo_2018	No	Yes	Yes
rs7340253	2	239374836	A	G	0.5672	0.0119	0.0014	2.1e-16	692629	Yengo_2018	No	Yes	Yes
rs4676386	2	241774986	A	C	0.4728	0.0174	0.0014	4.9e-34	704775	Yengo_2018	No	Yes	Yes
rs7425888	2	241927005	A	G	0.125	0.0137	0.0021	3.3e-11	706600	Yengo_2018	No	Yes	Yes
rs10933529	2	242028282	T	C	0.1536	0.0131	0.002	5.8e-11	654287	Yengo_2018	No	Yes	Yes
rs10933548	2	242234837	T	C	0.6213	-0.0168	0.0015	1.5e-30	709644	Yengo_2018	No	Yes	Yes
rs876531	2	242500662	T	C	0.4414	-0.0218	0.0015	2.9e-48	622351	Yengo_2018	No	Yes	Yes
rs250393	3	8915652	A	G	0.1751	-0.0135	0.0018	2.6e-13	709306	Yengo_2018	No	Yes	Yes
rs9653984	3	8993372	T	C	0.136	0.015	0.0021	1.4e-12	709219	Yengo_2018	Yes	Yes	Yes
rs2728923	3	9403515	T	G	0.8492	0.0139	0.002	1.3e-11	704788	Yengo_2018	No	Yes	Yes
rs6768339	3	10006079	A	C	0.7615	-0.0137	0.0017	2.1e-16	708331	Yengo_2018	No	Yes	Yes
rs703912	3	10391426	A	G	0.8189	0.0123	0.0019	6.7e-11	702002	Yengo_2018	No	Yes	Yes
rs2442778	3	11654412	A	G	0.95165	0.0418	0.0033	7.9e-37	708263	Yengo_2018	No	Yes	Yes
rs2596830	3	12631774	A	G	0.5788	0.0153	0.0014	3.7e-26	708013	Yengo_2018	Yes	Yes	Yes
rs2597513	3	13555836	T	C	0.8972	-0.0372	0.0023	7.8e-57	709517	Yengo_2018	No	Yes	Yes
rs4525847	3	13810670	A	C	0.7265	-0.0161	0.0016	4.1e-23	697402	Yengo_2018	No	Yes	Yes
rs3733170	3	14223224	T	C	0.03251	-0.0367	0.0038	7.6e-22	703670	Yengo_2018	No	Yes	Yes
rs4685234	3	14965466	T	C	0.6528	-0.0119	0.0015	3.2e-15	697779	Yengo_2018	No	Yes	Yes
rs13070935	3	15007714	A	C	0.8537	-0.0131	0.0021	1.7e-10	704053	Yengo_2018	No	Yes	Yes
rs2596657	3	17238673	A	G	0.4546	0.0083	0.0014	6.4e-09	708453	Yengo_2018	No	Yes	Yes
rs4619807	3	23193928	A	G	0.6862	0.0114	0.0015	8.9e-14	702716	Yengo_2018	No	Yes	Yes
rs2089848	3	24106647	A	G	0.8489	0.0149	0.002	1e-13	708848	Yengo_2018	No	Yes	Yes
rs9814223	3	24362252	A	G	0.8079	-0.0132	0.0018	4.1e-13	690505	Yengo_2018	No	Yes	Yes
rs1603983	3	25149547	A	C	0.2176	-0.0134	0.0017	5.8e-15	707682	Yengo_2018	No	Yes	Yes
rs1483831	3	25383666	A	G	0.2277	0.014	0.0017	9.1e-17	705013	Yengo_2018	No	Yes	Yes
rs7624087	3	30078357	T	C	0.4493	-0.0122	0.0014	3.6e-17	702196	Yengo_2018	No	Yes	Yes
rs6810039	3	33194990	A	C	0.4033	-0.0127	0.0015	7.3e-18	708277	Yengo_2018	No	Yes	Yes
rs9850785	3	33559622	A	G	0.5724	-0.0082	0.0014	1e-08	708955	Yengo_2018	No	Yes	Yes
rs9816270	3	33566770	T	G	0.97387	-0.0553	0.005	7.2e-29	589329	Yengo_2018	No	Yes	Yes
rs6550457	3	37182198	T	C	0.5382	0.0096	0.0014	3.1e-11	703856	Yengo_2018	No	Yes	Yes
rs2886141	3	37716880	T	C	0.4809	0.0119	0.0014	1.5e-16	706220	Yengo_2018	No	Yes	Yes
rs9826470	3	38019428	T	C	0.2511	0.0223	0.0017	5.4e-40	688648	Yengo_2018	No	Yes	Yes
rs4973930	3	41306063	A	C	0.4844	-0.0161	0.0014	7.1e-29	700749	Yengo_2018	No	Yes	Yes
rs3732858	3	43097765	A	G	0.1751	-0.0215	0.0019	1.9e-29	709561	Yengo_2018	No	Yes	Yes
rs7633770	3	46688562	A	G	0.4148	-0.0118	0.0015	4.8e-16	705503	Yengo_2018	No	Yes	Yes
rs724448	3	46935734	A	C	0.3917	0.0136	0.0015	3.9e-19	641676	Yengo_2018	No	Yes	Yes
rs121434601	3	46939587	T	C	0.0028	0.168	0.019	1.14e-19	622070	Marouli_2017	No	No	No
rs76208147	3	47162886	T	C	0.0179	0.053	0.007	1.65e-13	623795	Marouli_2017	No	No	No
rs17784714	3	47511698	T	C	0.7944	0.0259	0.0018	1.9e-46	708002	Yengo_2018	No	Yes	Yes
rs1264194	3	48625266	T	C	0.3044	-0.0178	0.0016	9.9e-28	682594	Yengo_2018	No	Yes	Yes
rs35713889	3	49162583	T	C	0.0414	0.05	0.005	3.49e-27	608288	Marouli_2017	No	No	No
rs1986599	3	50034637	T	G	0.8793	0.0205	0.0022	7.6e-20	693350	Yengo_2018	No	Yes	Yes
rs13095652	3	51243837	T	C	0.4375	0.0099	0.0015	1.5e-11	692604	Yengo_2018	No	Yes	Yes
rs17051762	3	51389976	T	G	0.1013	0.0268	0.0025	2.1e-27	694935	Yengo_2018	No	Yes	Yes
rs9866081	3	52070874	A	G	0.90885	-0.0139	0.0025	2e-08	685264	Yengo_2018	No	Yes	Yes
rs1133415	3	52575831	A	G	0.4725	-0.0171	0.0014	3.7e-33	707448	Yengo_2018	No	Yes	Yes
rs2163167	3	53131772	T	C	0.4423	0.0296	0.0014	1.5e-94	707356	Yengo_2018	No	Yes	Yes
rs793202	3	53511648	A	G	0.5287	-0.0117	0.0014	4.7e-16	699717	Yengo_2018	No	Yes	No
rs11709171	3	53669904	A	C	0.8008	-0.0123	0.0018	1e-11	707512	Yengo_2018	No	Yes	Yes
rs358056	3	55063628	A	C	0.2568	-0.0093	0.0016	1.9e-08	705711	Yengo_2018	No	Yes	Yes
rs1499890	3	55489798	A	G	0.4608	0.0172	0.0014	3.6e-33	698509	Yengo_2018	No	Yes	Yes
rs4681994	3	56715363	T	C	0.5357	0.0231	0.0014	3e-59	709626	Yengo_2018	Yes	Yes	Yes
rs1658343	3	58009018	T	C	0.3292	0.0209	0.0015	4.2e-43	706036	Yengo_2018	No	Yes	Yes
rs8640	3	58154327	T	C	0.2544	0.0134	0.0016	3.1e-16	699553	Yengo_2018	No	Yes	Yes
rs2886521	3	61514749	A	G	0.1093	-0.0278	0.0023	3.3e-33	704542	Yengo_2018	No	Yes	Yes
rs6804241	3	61516583	A	G	0.1082	0.0129	0.0024	4.9e-08	703173	Yengo_2018	Yes	Yes	Yes
rs6445247	3	62005655	A	G	0.2716	-0.0143	0.0016	5.1e-19	708610	Yengo_2018	No	Yes	Yes
rs9790019	3	62135989	A	G	0.09325	0.0161	0.0025	1.7e-10	703839	Yengo_2018	No	Yes	Yes
rs17806888	3	67416322	T	C	0.8814	0.0261	0.0022	4.2e-31	702254	Yengo_2018	No	Yes	Yes
rs939864	3	70330835	A	G	0.801	0.0104	0.0018	1.3e-08	704538	Yengo_2018	Yes	Yes	Yes
rs11917612	3	71473987	T	C	0.2687	-0.0124	0.0016	2.7e-14	696289	Yengo_2018	No	Yes	Yes
rs9815886	3	72393312	A	C	0.4982	0.0252	0.0014	1.7e-69	704077	Yengo_2018	No	Yes	Yes
rs6549499	3	73094058	T	C	0.513	0.0106	0.0014	1.2e-13	707904	Yengo_2018	No	Yes	Yes
rs1836918	3	87032004	T	C	0.7261	0.0093	0.0016	5.5e-09	707481	Yengo_2018	No	Yes	Yes
rs300982	3	87325753	A	G	0.0494	-0.0273	0.0032	4.1e-17	706558	Yengo_2018	No	Yes	Yes
rs9838238	3	98600385	C	T	0.0483	0.028	0.004	1.68e-12	633565	Marouli_2017	No	Yes	Yes
rs1524217	3	98837799	T	C	0.68	0.0095	0.0016	1.4e-09	708634	Yengo_2018	No	Yes	Yes
rs12494976	3	99088366	A	G	0.8509	-0.0113	0.0019	5.3e-09	698125	Yengo_2018	No	Yes	Yes
rs13086822	3	100443108	A	G	0.2527	-0.0094	0.0016	1.4e-08	709449	Yengo_2018	No	No	No
rs13088318	3	101242751	A	G	0.6554	-0.0108	0.0015	7.3e-13	709493	Yengo_2018	No	Yes	Yes
rs3772554	3	105257485	A	G	0.1593	-0.0112	0.002	1.8e-08	708989	Yengo_2018	No	Yes	Yes
rs1516825	3	107206802	T	C	0.5798	-0.0097	0.0015	3.4e-11	691194	Yengo_2018	Yes	Yes	Yes
rs1797626	3	112826253	T	C	0.3497	0.0174	0.0015	1.3e-30	699078	Yengo_2018	Yes	Yes	Yes
rs10511323	3	112958324	A	G	0.8212	0.0173	0.0019	5.2e-20	708639	Yengo_2018	No	Yes	Yes
rs9873460	3	114199650	T	C	0.3517	-0.0166	0.0015	6.7e-28	702784	Yengo_2018	No	Yes	Yes
rs1523266	3	114557105	T	C	0.0649	0.0334	0.003	3.4e-28	701257	Yengo_2018	No	Yes	Yes
rs11715566	3	117562436	T	C	0.4964	0.0115	0.0014	5.9e-16	708049	Yengo_2018	No	Yes	Yes
rs11708067	3	123065778	A	G	0.7681	0.0169	0.0017	9.9e-24	709462	Yengo_2018	No	Yes	Yes
rs11717152	3	128201013	A	C	0.7608	-0.0115	0.0017	1.9e-11	692376	Yengo_2018	No	Yes	Yes
rs6765930	3	129020778	A	G	0.2197	-0.0385	0.0017	3.5e-108	705849	Yengo_2018	No	Yes	No
rs6775488	3	129027158	T	G	0.8853	-0.0292	0.0024	2.2e-35	696715	Yengo_2018	No	Yes	Yes
rs2285373	3	129308209	A	G	0.08746	0.0251	0.0025	6.7e-23	649727	Yengo_2018	No	Yes	No
rs17414558	3	132434156	T	C	0.8842	0.016	0.0023	1.7e-12	694821	Yengo_2018	No	Yes	Yes
rs7639683	3	133973731	A	G	0.5246	0.0148	0.0014	4e-25	707966	Yengo_2018	No	Yes	Yes
rs4539979	3	134287597	T	C	0.6731	0.022	0.0015	1.2e-47	709348	Yengo_2018	No	Yes	Yes
rs1393786	3	135854035	A	C	0.2743	-0.0293	0.0016	8.9e-74	704637	Yengo_2018	No	Yes	Yes
rs9879724	3	137325391	T	C	0.7902	0.012	0.0018	3.4e-11	688802	Yengo_2018	No	Yes	Yes
rs2871960	3	141121814	A	C	0.5553	-0.0773	0.0014	0	707818	Yengo_2018	No	Yes	Yes
rs2707982	3	142604476	A	G	0.6265	0.0124	0.0015	2.3e-17	709501	Yengo_2018	No	Yes	Yes
rs3804664	3	145810408	A	G	0.4538	0.012	0.0014	3.5e-17	709116	Yengo_2018	No	Yes	Yes
rs323623	3	151978186	A	C	0.6627	0.0119	0.0015	3.5e-15	707993	Yengo_2018	No	Yes	Yes
rs4513429	3	152187279	T	G	0.672	0.0101	0.0015	3.9e-11	704119	Yengo_2018	No	Yes	Yes
rs7652298	3	156983414	T	C	0.7413	0.0185	0.0016	3.4e-29	709261	Yengo_2018	No	Yes	Yes
rs827176	3	157964669	A	G	0.583	-0.0205	0.0015	3.2e-45	709601	Yengo_2018	Yes	Yes	Yes
rs16851782	3	167800290	T	C	0.6047	0.0113	0.0015	1.2e-13	678578	Yengo_2018	No	No	No
rs1290786	3	169097381	T	C	0.4343	-0.0136	0.0014	4.5e-21	707590	Yengo_2018	No	Yes	Yes
rs1997280	3	169238015	T	C	0.4201	0.0144	0.0015	6e-23	701542	Yengo_2018	No	Yes	Yes
rs4894797	3	171783546	A	G	0.5775	0.012	0.0014	7.8e-17	708496	Yengo_2018	No	Yes	Yes
rs1874259	3	171963717	T	C	0.5082	0.0354	0.0014	3.8e-136	702744	Yengo_2018	No	Yes	Yes
rs572169	3	172165727	T	C	0.3138	0.0328	0.0015	9.6e-101	709633	Yengo_2018	No	Yes	Yes
rs11545169	3	184020542	T	G	0.1591	-0.0216	0.002	1.3e-26	637138	Yengo_2018	No	Yes	Yes
rs720390	3	185548683	A	G	0.3748	0.0329	0.0015	5.8e-109	708227	Yengo_2018	No	Yes	Yes
rs2300922	3	185651469	T	C	0.4157	0.0159	0.0014	3.8e-28	707053	Yengo_2018	No	Yes	Yes
rs4686904	3	187438522	T	C	0.6488	-0.0203	0.0015	7e-42	708641	Yengo_2018	No	Yes	Yes
rs10937325	3	187600070	T	G	0.7398	0.0114	0.0016	2.1e-12	694572	Yengo_2018	No	Yes	Yes
rs9871418	3	187765339	A	G	0.136	0.0136	0.0022	6.4e-10	678638	Yengo_2018	No	Yes	Yes
rs9867814	3	187877584	A	G	0.6736	-0.0116	0.0015	1.9e-14	709568	Yengo_2018	No	Yes	Yes
rs13076750	3	188059443	A	G	0.741	-0.0124	0.0016	3.2e-14	702988	Yengo_2018	No	Yes	Yes
rs6444307	3	188307518	A	G	0.5987	-0.0134	0.0015	1e-18	641195	Yengo_2018	No	No	No
rs13079477	3	188540034	T	C	0.8188	-0.0137	0.0018	1.3e-13	708774	Yengo_2018	No	Yes	Yes
rs1501604	3	190667598	A	G	0.3796	-0.0108	0.0015	7.2e-13	695234	Yengo_2018	No	Yes	Yes
rs13058800	3	190804380	T	G	0.8395	0.0147	0.0019	2.7e-14	707326	Yengo_2018	No	Yes	Yes
rs6773834	3	190920516	A	G	0.3344	-0.0119	0.0015	3.3e-15	707278	Yengo_2018	No	Yes	Yes
rs9841435	3	191111160	A	G	0.6811	-0.0142	0.0015	3.3e-20	709247	Yengo_2018	No	Yes	No
rs6774653	3	194061561	A	G	0.3939	-0.0126	0.0015	3.7e-16	647356	Yengo_2018	No	Yes	Yes
rs6437437	3	194656826	T	C	0.3654	0.0091	0.0015	7.5e-10	707803	Yengo_2018	Yes	Yes	Yes
rs9863270	3	194820658	A	G	0.7992	0.0127	0.0019	1.5e-11	676005	Yengo_2018	No	Yes	Yes
rs1732100	4	1281761	T	C	0.5004	-0.0087	0.0014	1.2e-09	709260	Yengo_2018	No	Yes	Yes
rs4130791	4	1414684	A	G	0.09296	-0.0185	0.0025	8.4e-14	706076	Yengo_2018	No	Yes	Yes
rs2247341	4	1701317	A	G	0.3399	0.0262	0.0015	3.9e-67	709593	Yengo_2018	No	Yes	Yes
rs6810591	4	2213819	A	G	0.94417	0.0297	0.0031	3e-21	708360	Yengo_2018	No	Yes	Yes
rs3129317	4	3287655	A	G	0.6581	0.0143	0.0015	7.6e-21	703617	Yengo_2018	No	Yes	Yes
rs3752442	4	3446883	A	G	0.6898	-0.0172	0.0018	9.1e-23	676129	Yengo_2018	No	Yes	Yes
rs2498323	4	3451109	A	G	0.1008	-0.0203	0.0024	4.5e-17	695987	Yengo_2018	No	Yes	Yes
rs11722554	4	5016883	A	G	0.03274	-0.0496	0.0039	3.3e-36	624591	Yengo_2018	No	Yes	Yes
rs4689977	4	5022496	A	G	0.1586	0.0248	0.002	1e-34	693356	Yengo_2018	No	Yes	Yes
rs17770213	4	7896866	T	C	0.5585	-0.0153	0.0014	2.5e-26	707280	Yengo_2018	No	Yes	Yes
rs1949733	4	8503359	A	G	0.2889	-0.0131	0.0016	6.9e-17	709267	Yengo_2018	No	Yes	Yes
rs9685931	4	8589023	A	G	0.1145	0.0221	0.0024	6.8e-20	626957	Yengo_2018	No	Yes	Yes
rs2302580	4	8608634	T	C	0.4157	-0.0243	0.0015	3.5e-57	635527	Yengo_2018	No	Yes	Yes
rs7677121	4	10654107	T	G	0.5074	0.0096	0.0014	4e-11	704075	Yengo_2018	No	Yes	Yes
rs13144936	4	12744112	T	C	0.05554	0.0392	0.0032	2.3e-34	706616	Yengo_2018	No	Yes	Yes
rs763318	4	12963574	A	G	0.4569	-0.0259	0.0014	1.6e-72	703586	Yengo_2018	No	Yes	Yes
rs4834927	4	13194091	A	G	0.6547	-0.0193	0.0015	1.5e-37	702680	Yengo_2018	No	Yes	Yes
rs10939485	4	13538956	A	G	0.2013	0.0189	0.0018	5.7e-25	700997	Yengo_2018	No	Yes	Yes
rs9993121	4	14723522	T	C	0.96831	-0.0274	0.0046	1.9e-09	517887	Yengo_2018	No	No	No
rs11941723	4	17812528	A	G	0.97047	0.0581	0.0043	3.1e-41	708006	Yengo_2018	No	Yes	No
rs16895971	4	17884986	T	C	0.8668	0.0756	0.0021	5.3e-284	709367	Yengo_2018	No	Yes	Yes
rs2724475	4	17946432	T	C	0.2613	0.0536	0.0016	9.4e-238	707678	Yengo_2018	No	Yes	Yes
rs1512102	4	26016803	A	G	0.7354	-0.0114	0.0016	1.8e-12	708967	Yengo_2018	No	Yes	Yes
rs1006181	4	38004280	T	C	0.7501	0.0093	0.0017	2.7e-08	704995	Yengo_2018	No	Yes	Yes
rs7688346	4	38677453	A	G	0.848	0.0215	0.0021	1.1e-24	702364	Yengo_2018	No	Yes	Yes
rs3796536	4	38692940	A	G	0.07232	-0.0185	0.0028	3.8e-11	709401	Yengo_2018	No	Yes	No
rs6820957	4	38875139	A	G	0.696	-0.0126	0.0016	8.2e-16	709540	Yengo_2018	No	Yes	Yes
rs958633	4	39339933	T	C	0.4733	-0.0163	0.0014	2e-29	704919	Yengo_2018	No	Yes	Yes
rs13104353	4	39643536	T	C	0.6474	-0.012	0.0015	3.4e-15	697819	Yengo_2018	No	Yes	Yes
rs1377349	4	41387463	T	G	0.7409	0.0098	0.0016	1.9e-09	709246	Yengo_2018	Yes	Yes	Yes
rs7689003	4	45125825	A	G	0.3307	0.0123	0.0015	4.1e-16	708790	Yengo_2018	No	Yes	Yes
rs924837	4	45972653	A	G	0.4148	-0.0099	0.0015	1.3e-11	700828	Yengo_2018	No	Yes	Yes
rs10029732	4	48498679	A	G	0.522	-0.0182	0.0014	3.8e-37	706253	Yengo_2018	No	Yes	Yes
rs1014056	4	54325990	T	C	0.151	0.0139	0.002	2.7e-12	709513	Yengo_2018	Yes	Yes	Yes
rs3805148	4	56306810	A	C	0.6294	-0.017	0.0015	4.1e-30	707167	Yengo_2018	No	Yes	Yes
rs10517367	4	56935796	T	C	0.2767	-0.0104	0.0016	7.2e-11	707955	Yengo_2018	No	Yes	Yes
rs17081935	4	57823476	T	C	0.1925	0.0336	0.0018	6.1e-75	709085	Yengo_2018	Yes	Yes	Yes
rs141374503	4	73179445	T	C	0.0035	-0.106	0.016	1.3e-11	634036	Marouli_2017	No	No	No
rs2086530	4	73350822	A	G	0.4053	0.0101	0.0015	6.5e-12	705566	Yengo_2018	No	Yes	Yes
rs16845048	4	73515242	A	G	0.93832	-0.0378	0.0029	4.3e-38	707975	Yengo_2018	No	Yes	Yes
rs2703126	4	77819842	T	C	0.6949	-0.0104	0.0016	4.3e-11	708970	Yengo_2018	No	Yes	Yes
rs13119535	4	81547184	A	G	0.96656	0.0303	0.0043	1.1e-12	569160	Yengo_2018	No	Yes	Yes
rs1901568	4	82187030	T	C	0.6722	-0.0443	0.0015	3.7e-181	704374	Yengo_2018	No	Yes	Yes
rs1427461	4	83241134	A	G	0.7807	0.0156	0.0017	2.6e-19	697657	Yengo_2018	No	Yes	Yes
rs12642612	4	85392995	A	G	0.2347	-0.0105	0.0017	1.1e-09	702588	Yengo_2018	No	No	No
rs17010957	4	86719165	T	C	0.8532	0.0207	0.0021	1.2e-23	699892	Yengo_2018	No	Yes	Yes
rs2904103	4	87421157	A	G	0.94802	-0.0308	0.0032	7.7e-22	708151	Yengo_2018	No	Yes	Yes
rs61730641	4	87730980	T	C	0.0155	-0.089	0.008	9.43e-32	630182	Marouli_2017	No	No	No
rs7691791	4	88286409	T	C	0.2923	-0.012	0.0016	2.9e-14	707517	Yengo_2018	No	Yes	Yes
rs1545735	4	88578487	T	C	0.4887	0.018	0.0014	4.5e-36	705124	Yengo_2018	No	Yes	Yes
rs4345135	4	88750208	T	C	0.7243	-0.0168	0.0016	2.7e-25	708019	Yengo_2018	Yes	Yes	Yes
rs16996144	4	89897522	A	G	0.4813	-0.0091	0.0014	2e-10	708376	Yengo_2018	No	Yes	Yes
rs13107325	4	103188709	T	C	0.07373	-0.0302	0.0028	8.3e-27	708184	Yengo_2018	No	Yes	Yes
rs10026360	4	104374596	T	C	0.6662	-0.0138	0.0016	3.4e-18	705584	Yengo_2018	No	Yes	Yes
rs882920	4	105059801	T	C	0.597	-0.0097	0.0015	4.8e-11	705628	Yengo_2018	No	Yes	Yes
rs10008015	4	106005247	T	C	0.8914	0.027	0.0024	1.4e-29	684963	Yengo_2018	No	Yes	Yes
rs10010325	4	106106353	A	C	0.4926	0.0289	0.0014	6.8e-89	705291	Yengo_2018	No	Yes	Yes
rs4956038	4	109098163	A	C	0.5796	-0.0121	0.0015	8.5e-17	699922	Yengo_2018	No	Yes	Yes
rs1558172	4	109276830	A	G	0.3708	-0.0133	0.0015	9.2e-18	688534	Yengo_2018	No	Yes	Yes
rs17583662	4	109461985	A	G	0.6252	-0.0193	0.0015	9.6e-39	708730	Yengo_2018	No	Yes	Yes
rs6533498	4	111112788	A	C	0.3439	-0.0093	0.0015	8.8e-10	708989	Yengo_2018	No	Yes	Yes
rs2374218	4	114816990	T	C	0.5926	-0.0115	0.0015	5.7e-15	704072	Yengo_2018	No	Yes	No
rs6827199	4	114896904	A	G	0.3176	0.0141	0.0015	7.1e-20	693675	Yengo_2018	No	Yes	Yes
rs149385790	4	120422407	G	T	0.003	0.226	0.023	2.65e-23	589622	Marouli_2017	No	No	No
rs6838153	4	122720999	A	G	0.6698	-0.0228	0.0015	4.9e-50	708534	Yengo_2018	No	Yes	Yes
rs769242	4	122742217	T	C	0.04578	-0.0248	0.0035	1e-12	687302	Yengo_2018	No	Yes	Yes
rs10518406	4	123762897	A	G	0.95627	-0.0274	0.0039	1.6e-12	690261	Yengo_2018	No	Yes	Yes
rs12513181	4	123835656	A	C	0.7412	-0.019	0.0016	5.1e-31	709226	Yengo_2018	No	Yes	Yes
rs11944380	4	124119834	T	C	0.1377	-0.0174	0.0021	2.7e-16	704421	Yengo_2018	No	Yes	Yes
rs6837861	4	124902307	T	C	0.3202	0.0128	0.0015	7.3e-17	706158	Yengo_2018	Yes	Yes	Yes
rs116807401	4	135121721	C	T	0.0167	0.058	0.007	7.54e-16	633795	Marouli_2017	No	No	No
rs2421231	4	135141248	A	C	0.568	-0.0081	0.0014	1.7e-08	702603	Yengo_2018	No	Yes	Yes
rs6811274	4	138283405	T	C	0.4459	0.0101	0.0014	2e-12	708744	Yengo_2018	No	Yes	Yes
rs11941589	4	140115744	A	G	0.5537	-0.0113	0.0014	3.5e-15	703855	Yengo_2018	No	Yes	Yes
rs300904	4	144239825	A	G	0.4706	-0.0147	0.0014	1.6e-24	702601	Yengo_2018	No	Yes	Yes
rs28925904	4	144359490	T	C	0.0207	-0.043	0.006	4.29e-12	633864	Marouli_2017	No	No	No
rs17017911	4	144480634	A	G	0.1988	0.0251	0.0018	2.2e-42	653239	Yengo_2018	No	Yes	Yes
rs989346	4	145274770	T	C	0.273	0.0164	0.0016	1.6e-24	708329	Yengo_2018	No	Yes	Yes
rs7666523	4	145514872	T	C	0.116	0.0261	0.0023	7.9e-30	707327	Yengo_2018	No	Yes	Yes
rs7689420	4	145568352	T	C	0.1658	-0.0837	0.0019	0	709646	Yengo_2018	No	Yes	Yes
rs17777628	4	145592686	A	G	0.0373	-0.051	0.0038	6.4e-41	707888	Yengo_2018	No	Yes	Yes
rs11727676	4	145659064	T	C	0.90546	-0.0369	0.0026	3.5e-46	673914	Yengo_2018	No	Yes	Yes
rs17725600	4	146027434	T	G	0.1231	0.0266	0.0022	3.7e-33	676276	Yengo_2018	No	Yes	Yes
rs13111336	4	146214431	A	G	0.06759	-0.0324	0.0029	1.7e-29	706385	Yengo_2018	No	Yes	Yes
rs4835018	4	146753330	T	C	0.7816	-0.0102	0.0017	5.1e-09	695532	Yengo_2018	No	Yes	Yes
rs11930385	4	146845752	T	C	0.4017	0.0117	0.0015	1.3e-15	702440	Yengo_2018	No	Yes	Yes
rs11100904	4	146904304	T	C	0.4205	0.0092	0.0015	2.1e-10	709586	Yengo_2018	No	Yes	Yes
rs10857228	4	148979700	T	C	0.2567	-0.0091	0.0016	2.8e-08	708448	Yengo_2018	Yes	Yes	Yes
rs6848368	4	149697086	A	C	0.8017	-0.0133	0.0018	1.2e-13	705189	Yengo_2018	No	Yes	Yes
rs1443088	4	152450126	A	G	0.5606	-0.0142	0.0014	1.2e-22	708821	Yengo_2018	No	Yes	Yes
rs34343821	4	154557616	T	C	0.0126	0.058	0.008	2.18e-12	613979	Marouli_2017	No	No	No
rs10517658	4	157788190	A	G	0.08489	-0.0224	0.0026	2.5e-17	704781	Yengo_2018	No	Yes	Yes
rs4504305	4	158903953	A	G	0.4138	-0.0108	0.0015	1.1e-13	709565	Yengo_2018	No	Yes	Yes
rs955748	4	184215675	A	G	0.2422	-0.0246	0.0017	7.1e-49	709607	Yengo_2018	No	Yes	Yes
rs2310357	4	186697494	T	C	0.283	-0.0158	0.0016	4.1e-22	674818	Yengo_2018	No	Yes	Yes
rs1574220	5	314518	T	C	0.91967	-0.0286	0.0028	2.6e-25	690326	Yengo_2018	No	Yes	Yes
rs769109	5	3118802	T	C	0.1505	-0.0125	0.002	9.5e-10	700801	Yengo_2018	No	Yes	No
rs274679	5	6751426	A	C	0.3388	0.0134	0.0015	8.2e-19	708770	Yengo_2018	No	Yes	Yes
rs875525	5	14747247	T	C	0.2575	-0.0096	0.0016	3.4e-09	704528	Yengo_2018	No	Yes	Yes
rs860664	5	14960235	T	G	0.1521	-0.0161	0.002	2.9e-15	703385	Yengo_2018	No	Yes	Yes
rs17409588	5	31528627	T	C	0.6825	-0.0164	0.0015	3.7e-26	706826	Yengo_2018	No	Yes	Yes
rs3811958	5	32772043	A	G	0.7371	-0.0298	0.0016	8.2e-75	706788	Yengo_2018	No	Yes	Yes
rs146301345	5	32784907	A	G	0.0028	0.139	0.019	7.91e-14	554983	Marouli_2017	No	No	No
rs13357303	5	32803690	T	C	0.2146	-0.0171	0.0017	2.8e-23	707654	Yengo_2018	No	No	No
rs1173727	5	32830521	T	C	0.4035	0.0368	0.0015	3.2e-141	709500	Yengo_2018	No	Yes	Yes
rs11744178	5	33005008	T	C	0.4163	0.0227	0.0015	2.8e-55	708287	Yengo_2018	No	Yes	Yes
rs1876658	5	33012520	A	C	0.98462	-0.0439	0.0065	2e-11	642795	Yengo_2018	No	Yes	Yes
rs1813313	5	33271984	A	C	0.90295	0.0362	0.0024	1.7e-51	695790	Yengo_2018	No	Yes	Yes
rs12656216	5	36160668	A	G	0.7786	0.0192	0.0018	4.2e-27	699091	Yengo_2018	No	Yes	Yes
rs16902835	5	36225246	T	C	0.4049	-0.0089	0.0014	7.7e-10	709626	Yengo_2018	No	Yes	Yes
rs2731880	5	36603384	T	C	0.5078	0.0083	0.0014	7.4e-09	702655	Yengo_2018	No	Yes	Yes
rs781794	5	37589295	A	G	0.7422	0.0125	0.0016	1.8e-14	708847	Yengo_2018	No	Yes	Yes
rs17379667	5	37810032	T	C	0.0915	0.0242	0.0025	1.9e-22	708484	Yengo_2018	No	Yes	Yes
rs9292741	5	39427155	A	G	0.7418	0.0221	0.0016	3.1e-43	694685	Yengo_2018	No	Yes	Yes
rs1867540	5	41279237	T	C	0.94896	-0.0251	0.0034	1.2e-13	683447	Yengo_2018	No	Yes	Yes
rs614990	5	41576196	A	G	0.0525	-0.0224	0.0032	2.1e-12	705674	Yengo_2018	No	Yes	Yes
rs2972756	5	42820125	A	G	0.4235	-0.0218	0.0014	8.9e-52	707953	Yengo_2018	Yes	Yes	Yes
rs2961820	5	50424318	T	C	0.6387	-0.0128	0.0017	7.3e-15	525163	Yengo_2018	Yes	No	No
rs6450136	5	52765331	A	C	0.6987	-0.0125	0.0016	1.3e-15	704259	Yengo_2018	No	Yes	Yes
rs336081	5	54433393	A	G	0.6327	-0.0211	0.0015	4e-46	708630	Yengo_2018	No	No	No
rs6897117	5	54986775	T	C	0.2987	0.032	0.0015	5.8e-95	709438	Yengo_2018	No	Yes	Yes
rs157845	5	55796639	T	C	0.2591	0.0112	0.0016	9.8e-12	701257	Yengo_2018	No	Yes	Yes
rs702691	5	56114526	T	G	0.3454	-0.0181	0.0015	6.7e-34	709365	Yengo_2018	No	Yes	Yes
rs854037	5	57091783	A	G	0.8119	0.0117	0.0018	2.2e-10	708159	Yengo_2018	No	Yes	Yes
rs11738454	5	58342120	T	C	0.1407	0.0159	0.0021	1.9e-14	706649	Yengo_2018	No	Yes	Yes
rs6877743	5	58454191	A	C	0.55	0.0098	0.0014	6.6e-12	708215	Yengo_2018	No	Yes	Yes
rs7703022	5	58595606	T	C	0.4288	-0.0139	0.0015	2e-21	704035	Yengo_2018	No	Yes	Yes
rs10447098	5	60831133	T	C	0.2114	-0.0107	0.0018	9.8e-10	707773	Yengo_2018	No	Yes	Yes
rs264759	5	64381897	T	G	0.3318	-0.0182	0.0015	4.9e-33	709514	Yengo_2018	No	No	No
rs11738854	5	64673915	T	C	0.8821	-0.023	0.0021	1.8e-27	709608	Yengo_2018	No	Yes	Yes
rs61736454	5	64766798	A	G	0.0021	-0.164	0.02	4.8e-16	587899	Marouli_2017	No	No	No
rs456775	5	66199501	T	C	0.5531	0.0079	0.0014	3.5e-08	705856	Yengo_2018	No	Yes	Yes
rs10515054	5	67106808	A	G	0.96843	-0.0432	0.0045	1.2e-21	681360	Yengo_2018	No	Yes	Yes
rs999826	5	67275356	A	G	0.2337	-0.0136	0.0017	1.7e-15	707669	Yengo_2018	No	Yes	Yes
rs430191	5	67323552	A	G	0.09203	0.0267	0.0025	7.3e-27	708929	Yengo_2018	Yes	Yes	Yes
rs2112208	5	67564327	T	C	0.7522	0.012	0.0017	8.7e-13	696180	Yengo_2018	No	Yes	Yes
rs3756668	5	67596088	A	G	0.4404	-0.0178	0.0014	3.5e-35	709190	Yengo_2018	No	Yes	Yes
rs415817	5	71844878	T	C	0.2158	-0.0129	0.0017	1.2e-13	696281	Yengo_2018	No	Yes	Yes
rs7709903	5	72080422	T	C	0.8316	0.0181	0.0019	2.8e-21	707230	Yengo_2018	Yes	Yes	Yes
rs34651	5	72144005	T	C	0.91897	-0.0382	0.0027	6.9e-46	703658	Yengo_2018	No	Yes	Yes
rs13160226	5	72434224	A	G	0.7633	-0.0107	0.0017	4.8e-10	699612	Yengo_2018	No	Yes	Yes
rs2454846	5	73959526	A	G	0.7083	-0.0116	0.0016	5.2e-13	677861	Yengo_2018	No	Yes	Yes
rs13180688	5	77142119	T	G	0.5077	0.0095	0.0015	7.2e-11	690333	Yengo_2018	Yes	Yes	Yes
rs12520209	5	77506956	T	C	0.2252	-0.0244	0.0017	2.9e-46	706644	Yengo_2018	No	Yes	Yes
rs10805921	5	78150712	A	G	0.1525	-0.0156	0.002	3.1e-15	708972	Yengo_2018	No	Yes	Yes
rs7712162	5	78945171	T	C	0.1772	0.0196	0.0019	1.8e-25	708753	Yengo_2018	No	Yes	Yes
rs411840	5	81014958	T	C	0.5011	0.0098	0.0014	1.1e-11	703985	Yengo_2018	No	Yes	Yes
rs13163838	5	86204545	T	G	0.7337	0.014	0.0016	8.2e-18	700101	Yengo_2018	No	Yes	Yes
rs4421140	5	86656964	T	C	0.7705	-0.01	0.0017	9.6e-09	706989	Yengo_2018	No	Yes	Yes
rs13187743	5	86958814	T	C	0.93048	-0.0178	0.0026	1.2e-11	709278	Yengo_2018	No	Yes	Yes
rs10037512	5	88354675	T	C	0.5388	0.0277	0.0014	1.8e-82	709242	Yengo_2018	No	Yes	Yes
rs11748980	5	88833522	T	C	0.563	0.0146	0.0014	5.1e-24	708977	Yengo_2018	No	Yes	Yes
rs4489092	5	90420644	T	G	0.6419	-0.0139	0.0015	3.7e-20	700585	Yengo_2018	No	Yes	Yes
rs7729395	5	102100576	T	C	0.05426	-0.0311	0.0034	2.8e-20	668652	Yengo_2018	No	Yes	Yes
rs13185815	5	108116542	T	G	0.92195	0.034	0.0027	3.7e-36	709208	Yengo_2018	No	Yes	Yes
rs9326750	5	108173003	A	G	0.2276	0.0266	0.0017	1.1e-54	706498	Yengo_2018	No	Yes	Yes
rs1145124	5	111027410	T	C	0.8563	0.0133	0.002	6.1e-11	705113	Yengo_2018	Yes	Yes	Yes
rs2020383	5	112074356	T	C	0.5381	-0.0159	0.0014	3.6e-28	707297	Yengo_2018	No	Yes	Yes
rs4921010	5	115041671	T	C	0.2864	0.0236	0.0016	4.4e-50	707297	Yengo_2018	No	Yes	Yes
rs26537	5	115177014	T	C	0.6752	0.0092	0.0015	2.7e-09	703034	Yengo_2018	No	Yes	Yes
rs12523269	5	119867065	T	C	0.1774	-0.0132	0.0019	4e-12	698585	Yengo_2018	No	No	No
rs11241693	5	122727928	A	G	0.435	-0.0242	0.0014	5.7e-63	708918	Yengo_2018	Yes	Yes	Yes
rs7717604	5	123989617	T	C	0.3517	0.0152	0.0015	5.8e-24	706183	Yengo_2018	No	Yes	Yes
rs34821177	5	126250812	T	C	0.0338	0.032	0.005	1.67e-10	622159	Marouli_2017	No	No	No
rs453202	5	126855505	T	G	0.6635	0.0098	0.0015	7.1e-11	706715	Yengo_2018	Yes	Yes	Yes
rs251215	5	127543622	A	C	0.5311	-0.0164	0.0014	5.8e-30	698347	Yengo_2018	No	Yes	Yes
rs12109794	5	127568650	A	G	0.01421	0.0768	0.0072	7.4e-27	652147	Yengo_2018	No	Yes	Yes
rs78727187	5	127668685	T	G	0.006	0.182	0.012	1.47e-52	607611	Marouli_2017	No	No	No
rs154001	5	127685135	T	C	0.6752	0.0173	0.0015	6.6e-30	707834	Yengo_2018	No	Yes	Yes
rs6866701	5	129069848	A	G	0.07466	0.0402	0.0027	9.4e-51	708546	Yengo_2018	No	Yes	Yes
rs17692694	5	130330467	A	G	0.1078	-0.0136	0.0023	3.7e-09	702867	Yengo_2018	No	Yes	Yes
rs6895631	5	131107692	A	G	0.1489	0.0288	0.0043	1.3e-11	692191	Yengo_2018	No	Yes	Yes
rs7705189	5	131623358	A	G	0.5365	-0.0352	0.0014	1.2e-130	698950	Yengo_2018	No	Yes	Yes
rs2108665	5	134136333	T	C	0.1054	-0.0278	0.0023	7.4e-33	707160	Yengo_2018	No	Yes	Yes
rs39881	5	134379311	A	C	0.7692	-0.0189	0.0017	2.7e-28	709441	Yengo_2018	No	Yes	Yes
rs9327705	5	134510303	A	G	0.2339	0.0167	0.0017	2.6e-22	705787	Yengo_2018	No	Yes	Yes
rs62623707	5	135288632	G	A	0.0463	-0.027	0.005	1.36e-09	634056	Marouli_2017	No	No	No
rs4835672	5	137568867	T	C	0.7667	-0.0138	0.0017	2.5e-15	704319	Yengo_2018	No	Yes	Yes
rs10040658	5	139051015	A	G	0.3716	0.0175	0.0015	1.4e-31	696620	Yengo_2018	No	Yes	Yes
rs2740584	5	140561768	T	C	0.2437	0.0124	0.0017	1.6e-13	709458	Yengo_2018	No	Yes	Yes
rs3749759	5	141041435	A	G	0.6355	-0.0109	0.0015	5.2e-13	695317	Yengo_2018	No	Yes	Yes
rs4912636	5	141637058	T	G	0.4835	0.0103	0.0014	4.7e-13	708729	Yengo_2018	No	Yes	Yes
rs6897876	5	141687639	T	C	0.4575	-0.0125	0.0014	4.6e-18	702177	Yengo_2018	No	Yes	Yes
rs253438	5	141801216	A	G	0.5587	0.0109	0.0014	2.4e-14	708471	Yengo_2018	No	Yes	Yes
rs250092	5	141978243	A	G	0.1474	0.0137	0.002	2e-11	684614	Yengo_2018	No	Yes	Yes
rs11167790	5	142068366	T	C	0.744	-0.0113	0.0016	7.9e-12	692976	Yengo_2018	No	Yes	Yes
rs853170	5	142537474	T	C	0.7443	-0.0121	0.0016	1.3e-13	704864	Yengo_2018	No	Yes	Yes
rs258747	5	142656813	A	G	0.4604	-0.014	0.0014	1e-22	709371	Yengo_2018	Yes	Yes	Yes
rs6864427	5	143151880	T	C	0.537	-0.0124	0.0014	5.1e-18	709432	Yengo_2018	No	Yes	Yes
rs352347	5	148725199	A	G	0.5025	-0.0104	0.0014	3.6e-13	707569	Yengo_2018	No	Yes	Yes
rs3776069	5	149315287	T	C	0.8483	-0.017	0.002	2.5e-17	703849	Yengo_2018	No	Yes	Yes
rs6579789	5	149715264	A	G	0.2556	-0.0113	0.0016	5.7e-12	704325	Yengo_2018	No	Yes	Yes
rs11741790	5	156759177	A	G	0.2111	-0.0166	0.0017	2.4e-21	701185	Yengo_2018	No	Yes	Yes
rs1469059	5	158503800	T	C	0.5819	0.0128	0.0014	1.1e-18	706849	Yengo_2018	No	No	No
rs1527825	5	165897317	A	C	0.3908	0.0097	0.0015	6.3e-11	699048	Yengo_2018	No	Yes	Yes
rs4282339	5	168256240	A	G	0.2077	-0.0368	0.0018	1.7e-97	709171	Yengo_2018	No	Yes	Yes
rs4620037	5	170875097	A	C	0.7854	0.0306	0.0018	2e-66	699459	Yengo_2018	No	Yes	Yes
rs154363	5	171017095	A	G	0.3076	-0.0206	0.0015	1.5e-40	709262	Yengo_2018	No	Yes	Yes
rs33852	5	171189571	A	G	0.6679	-0.0279	0.0015	6.8e-75	705997	Yengo_2018	No	Yes	Yes
rs1368380	5	171285632	T	C	0.4331	0.0314	0.0015	3.1e-103	683139	Yengo_2018	No	No	No
rs17074452	5	171639152	T	C	0.02175	-0.033	0.0055	2.2e-09	632399	Yengo_2018	No	Yes	Yes
rs34471628	5	172196752	G	A	0.0385	0.043	0.005	1.93e-20	607931	Marouli_2017	No	No	No
rs793356	5	172530561	T	C	0.4066	0.0136	0.0014	5e-21	709526	Yengo_2018	No	Yes	Yes
rs17075791	5	172746026	T	C	0.96311	0.0236	0.0041	7.1e-09	677018	Yengo_2018	No	Yes	Yes
rs148833559	5	172755066	A	C	0.0011	0.323	0.028	1.15e-30	622164	Marouli_2017	No	No	No
rs12515303	5	172762651	A	G	0.6636	0.0131	0.0016	3.2e-17	647116	Yengo_2018	No	Yes	No
rs11954548	5	172779475	T	C	0.2691	0.0162	0.0017	1.8e-22	693851	Yengo_2018	No	Yes	Yes
rs10780116	5	172839289	T	C	0.4722	0.0127	0.0014	1.1e-18	707972	Yengo_2018	No	Yes	Yes
rs17052028	5	172968491	A	G	0.6658	0.011	0.0015	4.8e-13	702813	Yengo_2018	No	Yes	Yes
rs889014	5	172984114	T	C	0.3462	-0.0257	0.0015	7.7e-67	709456	Yengo_2018	No	Yes	Yes
rs13173671	5	173026190	T	C	0.96369	0.0314	0.0039	1.1e-15	692882	Yengo_2018	No	Yes	Yes
rs2913730	5	175893942	A	C	0.5161	-0.0121	0.0014	4.2e-17	703305	Yengo_2018	Yes	Yes	Yes
rs149307	5	176471591	T	C	0.498	-0.0116	0.0015	3.3e-15	687239	Yengo_2018	Yes	Yes	Yes
rs1966265	5	176516631	A	G	0.2348	0.0453	0.0017	2.3e-150	651786	Yengo_2018	No	Yes	Yes
rs11954311	5	176554850	A	G	0.02859	0.0597	0.0045	7.4e-40	692482	Yengo_2018	No	Yes	Yes
rs12055154	5	176675423	A	G	0.97428	0.075	0.0046	2.1e-60	699884	Yengo_2018	No	Yes	Yes
rs6601211	5	177535370	A	G	0.368	0.0109	0.0015	1.5e-12	693065	Yengo_2018	No	Yes	Yes
rs11750568	5	178535713	A	G	0.3354	0.019	0.0015	4.5e-36	708366	Yengo_2018	No	Yes	Yes
rs466522	5	178687676	A	G	0.2056	-0.0135	0.0018	1.3e-13	682933	Yengo_2018	No	No	No
rs6879260	5	179731014	T	C	0.3917	-0.0255	0.0015	4.5e-67	697479	Yengo_2018	No	Yes	Yes
rs3733750	5	180235503	T	C	0.894	-0.0161	0.0023	7.7e-12	698984	Yengo_2018	No	Yes	Yes
rs13361994	5	180645211	T	C	0.8244	0.0147	0.0019	1.4e-14	698200	Yengo_2018	No	Yes	Yes
rs17714046	5	180661980	T	C	0.95025	0.024	0.0037	1.1e-10	554535	Yengo_2018	No	Yes	Yes
rs2569881	6	1620037	A	G	0.1317	0.0175	0.0022	4.3e-16	702928	Yengo_2018	No	Yes	Yes
rs3778519	6	1771512	T	C	0.2785	-0.0139	0.0016	1.9e-17	656765	Yengo_2018	No	Yes	Yes
rs1570534	6	1901495	T	C	0.6726	0.015	0.0015	8.6e-23	706464	Yengo_2018	No	Yes	Yes
rs9378684	6	2110941	T	C	0.2114	0.0192	0.0018	6.4e-27	697822	Yengo_2018	No	Yes	Yes
rs1196388	6	2232808	T	G	0.98842	0.0512	0.0071	6.3e-13	665392	Yengo_2018	No	Yes	No
rs9504925	6	6769438	A	G	0.2801	-0.0116	0.0016	3.7e-13	701866	Yengo_2018	No	Yes	Yes
rs1887508	6	6887607	A	G	0.1169	-0.0327	0.0022	1e-48	693140	Yengo_2018	No	Yes	Yes
rs9379084	6	7231843	A	G	0.1179	-0.0421	0.0025	6.1e-65	601942	Yengo_2018	No	Yes	Yes
rs3778321	6	7250270	A	G	0.1738	0.0211	0.0019	8.9e-30	707001	Yengo_2018	No	Yes	Yes
rs270417	6	7729614	T	C	0.7135	0.0369	0.0016	7.5e-118	707782	Yengo_2018	No	Yes	Yes
rs17143141	6	7801217	A	G	0.1602	0.0341	0.002	4.2e-68	696196	Yengo_2018	No	Yes	Yes
rs267195	6	7847928	T	C	0.418	0.0106	0.0014	1.7e-13	698353	Yengo_2018	No	Yes	Yes
rs1150579	6	11653479	A	G	0.6629	-0.0092	0.0015	7.9e-10	706028	Yengo_2018	No	Yes	Yes
rs2327506	6	12029424	T	C	0.4245	-0.0089	0.0014	5.8e-10	709496	Yengo_2018	No	Yes	Yes
rs504056	6	19014471	T	C	0.1051	0.0165	0.0023	8.7e-13	709582	Yengo_2018	No	Yes	Yes
rs1047014	6	19841493	T	C	0.7439	-0.0312	0.0017	3.1e-77	688539	Yengo_2018	No	Yes	Yes
rs12665526	6	19900521	T	C	0.6369	-0.0107	0.0015	2.1e-12	675872	Yengo_2018	No	Yes	Yes
rs196051	6	22056131	A	G	0.6142	0.0134	0.0015	3e-20	709185	Yengo_2018	No	Yes	Yes
rs7752528	6	22516569	T	C	0.4359	0.0101	0.0014	1.6e-12	708501	Yengo_2018	Yes	Yes	Yes
rs17247566	6	24450404	T	G	0.2805	0.0087	0.0016	2.8e-08	702842	Yengo_2018	Yes	Yes	Yes
rs2038135	6	24645967	T	G	0.3566	-0.0101	0.0015	3.6e-11	649024	Yengo_2018	No	Yes	Yes
rs9358839	6	25181447	T	C	0.4623	-0.0099	0.0015	4e-11	671544	Yengo_2018	No	No	No
rs806794	6	26200677	A	G	0.7062	0.0586	0.0016	2e-295	707699	Yengo_2018	No	Yes	Yes
rs13214703	6	27941387	T	C	0.92335	-0.0333	0.0025	6.7e-39	692587	Yengo_2018	No	Yes	Yes
rs2079705	6	28323968	A	G	0.06507	-0.043	0.0028	7.9e-52	706541	Yengo_2018	No	Yes	Yes
rs3131847	6	29649105	A	G	0.3195	-0.0189	0.0015	1.4e-34	709242	Yengo_2018	No	Yes	Yes
rs2272874	6	29696245	T	C	0.8803	0.026	0.0022	3.7e-32	707846	Yengo_2018	No	Yes	Yes
rs7757648	6	30851933	A	G	0.0121	-0.076	0.011	4.64e-13	538852	Marouli_2017	No	No	No
rs1966	6	31107733	T	C	0.1947	-0.02	0.0018	1.9e-29	708199	Yengo_2018	No	Yes	Yes
rs3130922	6	31461089	A	G	0.3377	0.0101	0.0015	3.1e-11	706249	Yengo_2018	No	Yes	Yes
rs6916921	6	31520426	T	C	0.09015	-0.0159	0.0027	4.1e-09	706632	Yengo_2018	No	Yes	Yes
rs2844480	6	31564821	T	C	0.2032	-0.0397	0.0018	9.1e-103	645627	Yengo_2018	No	Yes	Yes
rs11965547	6	31836151	A	G	0.09986	-0.0188	0.0025	3.7e-14	693210	Yengo_2018	No	Yes	Yes
rs389883	6	31947460	T	G	0.7066	-0.0396	0.0015	2.2e-149	707951	Yengo_2018	No	Yes	Yes
rs9461776	6	32575735	A	G	0.91727	0.0396	0.0032	3.2e-35	658335	Yengo_2018	No	No	No
rs3891175	6	32634467	T	C	0.2256	0.0267	0.0017	7.1e-58	708077	Yengo_2018	No	No	No
rs2857106	6	32787570	T	C	0.8137	0.0252	0.0018	2.6e-42	708238	Yengo_2018	No	Yes	Yes
rs9277935	6	33160425	T	G	0.2119	-0.0178	0.0017	5.9e-25	708246	Yengo_2018	No	Yes	Yes
rs420361	6	33555904	T	C	0.348	-0.0198	0.0015	2.4e-39	705264	Yengo_2018	No	Yes	Yes
rs9461905	6	33721933	T	C	0.2071	-0.0182	0.0018	8.6e-25	704504	Yengo_2018	No	Yes	Yes
rs12214804	6	34188866	T	C	0.91382	-0.0881	0.0025	2.1e-261	706460	Yengo_2018	No	Yes	Yes
rs11970421	6	34553163	T	C	0.07577	-0.0473	0.0027	1.6e-67	706429	Yengo_2018	No	Yes	Yes
rs2815005	6	34638847	A	G	0.154	0.06	0.002	5.6e-192	708177	Yengo_2018	No	Yes	No
rs7752468	6	34887748	A	G	0.94878	0.0431	0.0034	9.9e-38	696163	Yengo_2018	No	Yes	Yes
rs1880090	6	34990968	T	C	0.7444	0.0299	0.0016	2.8e-74	704256	Yengo_2018	No	Yes	Yes
rs9470191	6	35967058	A	G	0.5275	0.0111	0.0014	4.8e-15	709465	Yengo_2018	No	Yes	Yes
rs2395655	6	36645696	A	G	0.605	-0.0091	0.0015	9.3e-10	706185	Yengo_2018	No	Yes	Yes
rs9470483	6	37079883	A	C	0.96042	-0.0216	0.0037	4.9e-09	684245	Yengo_2018	Yes	Yes	Yes
rs9470811	6	38148584	A	G	0.2609	-0.0095	0.0016	4.9e-09	709295	Yengo_2018	No	Yes	Yes
rs2815116	6	39187886	A	G	0.7083	0.0141	0.0016	3.4e-19	698705	Yengo_2018	No	No	No
rs9367004	6	39365546	T	C	0.03736	0.0272	0.0038	1.6e-12	696209	Yengo_2018	No	Yes	Yes
rs6458122	6	39769455	T	C	0.4843	0.0082	0.0014	8e-09	699826	Yengo_2018	No	Yes	Yes
rs4714468	6	41452996	A	G	0.1212	0.0123	0.0023	4.3e-08	660851	Yengo_2018	No	Yes	Yes
rs33966734	6	41903798	A	C	0.0119	-0.122	0.012	1.28e-22	329984	Marouli_2017	No	No	No
rs13340461	6	41924278	T	C	0.2803	0.0232	0.0016	1.4e-47	702835	Yengo_2018	No	Yes	Yes
rs10948007	6	42003084	T	C	0.07758	0.0246	0.0026	2.8e-21	660950	Yengo_2018	No	Yes	Yes
rs2125738	6	43327750	A	G	0.3997	-0.013	0.0015	3.9e-19	704017	Yengo_2018	No	Yes	Yes
rs9463015	6	44695058	A	G	0.94668	0.0183	0.0028	2.9e-11	686495	Yengo_2018	No	Yes	Yes
rs9395066	6	45095163	A	C	0.59	-0.0232	0.0014	1.4e-58	709601	Yengo_2018	No	Yes	Yes
rs1388244	6	45650154	T	C	0.7971	-0.0129	0.0018	7.6e-13	701590	Yengo_2018	No	Yes	Yes
rs9395264	6	47475022	T	G	0.3133	-0.0219	0.0015	2.2e-46	709392	Yengo_2018	No	Yes	Yes
rs614570	6	52319251	T	C	0.4281	-0.0104	0.0014	2.4e-13	708181	Yengo_2018	No	Yes	Yes
rs12175817	6	53331144	A	C	0.7213	0.014	0.0016	7.6e-19	709525	Yengo_2018	No	Yes	Yes
rs9370463	6	55608017	T	C	0.8956	0.0147	0.0023	3.9e-10	693940	Yengo_2018	No	Yes	Yes
rs2167460	6	56884451	T	C	0.2042	-0.0123	0.0018	7.2e-12	698060	Yengo_2018	No	Yes	Yes
rs9354469	6	67474281	A	G	0.715	0.012	0.0017	7.1e-12	673631	Yengo_2018	No	Yes	Yes
rs504139	6	72201407	A	G	0.3103	0.0154	0.0015	8.1e-24	706133	Yengo_2018	No	Yes	Yes
rs12211255	6	76188330	A	C	0.105	0.0428	0.0023	1.3e-74	703452	Yengo_2018	No	Yes	No
rs2133193	6	76406000	A	G	0.3626	0.012	0.0015	4.4e-16	709534	Yengo_2018	No	Yes	Yes
rs1213366	6	78176870	A	G	0.5614	0.0087	0.0014	1.5e-09	709391	Yengo_2018	No	Yes	Yes
rs6931421	6	80880138	T	G	0.6819	0.0306	0.0015	2.7e-90	705640	Yengo_2018	Yes	Yes	No
rs9443804	6	81315597	A	G	0.5578	-0.0215	0.0014	7e-50	697030	Yengo_2018	No	Yes	Yes
rs13218634	6	81392645	A	C	0.04899	0.0323	0.0033	3.2e-22	708858	Yengo_2018	No	No	No
rs1342975	6	81739782	A	G	0.1517	-0.0306	0.002	3.6e-53	707126	Yengo_2018	No	Yes	Yes
rs6924063	6	81872212	T	C	0.6901	0.021	0.0015	2e-42	707426	Yengo_2018	No	Yes	Yes
rs511817	6	82162857	A	C	0.05104	-0.0232	0.0036	1e-10	675637	Yengo_2018	No	Yes	No
rs3828760	6	82456984	T	C	0.1279	0.0253	0.0021	5.4e-32	694740	Yengo_2018	No	Yes	Yes
rs1931634	6	82553395	A	G	0.7374	0.0162	0.0016	2.1e-23	704690	Yengo_2018	No	Yes	Yes
rs1418296	6	82722804	A	G	0.6428	-0.0086	0.0015	1.9e-08	653966	Yengo_2018	No	Yes	Yes
rs12209871	6	83746059	A	G	0.8504	-0.019	0.002	3.9e-21	707397	Yengo_2018	No	Yes	Yes
rs12193281	6	84325184	T	C	0.6729	-0.0128	0.0015	1.8e-17	707107	Yengo_2018	No	Yes	Yes
rs761391	6	85448103	T	C	0.5289	-0.016	0.0015	1.8e-27	651345	Yengo_2018	No	Yes	Yes
rs1173416	6	86415813	A	G	0.513	-0.0082	0.0014	6.1e-09	707706	Yengo_2018	No	Yes	Yes
rs393203	6	89877116	T	G	0.1586	0.0122	0.0019	2e-10	706759	Yengo_2018	No	Yes	Yes
rs13203302	6	96007698	T	C	0.07905	0.0152	0.0026	3.8e-09	697707	Yengo_2018	No	Yes	Yes
rs12110525	6	99629252	A	C	0.2382	-0.0093	0.0017	2.1e-08	708326	Yengo_2018	No	Yes	Yes
rs314279	6	105402083	A	C	0.8766	-0.0484	0.0025	1e-81	561912	Yengo_2018	No	Yes	Yes
rs9377684	6	105445364	A	G	0.8072	-0.0331	0.0018	6.8e-75	706351	Yengo_2018	No	Yes	Yes
rs7750292	6	106347947	A	C	0.4618	-0.0096	0.0014	2.4e-11	703395	Yengo_2018	No	Yes	Yes
rs6927268	6	108865663	T	G	0.7896	0.011	0.0018	3.5e-10	707050	Yengo_2018	No	Yes	Yes
rs3813498	6	108944165	T	C	0.8149	0.0281	0.0018	2.7e-53	706874	Yengo_2018	No	Yes	Yes
rs12206606	6	109353519	A	C	0.1231	0.015	0.0022	1.5e-11	692507	Yengo_2018	No	Yes	Yes
rs1074766	6	109681466	T	C	0.5973	0.0238	0.0014	6.5e-61	707828	Yengo_2018	No	Yes	Yes
rs174374	6	111906055	T	C	0.8393	-0.0123	0.0019	2.2e-10	705790	Yengo_2018	No	Yes	Yes
rs6931341	6	112603809	T	G	0.3316	0.0087	0.0015	1.4e-08	695017	Yengo_2018	No	Yes	Yes
rs17075682	6	114226540	T	C	0.09267	-0.0138	0.0024	1.5e-08	707535	Yengo_2018	No	Yes	Yes
rs9374591	6	116410614	T	C	0.5732	0.0128	0.0014	8.2e-19	708630	Yengo_2018	No	Yes	Yes
rs519604	6	116708822	T	C	0.476	-0.0195	0.0014	7e-42	704527	Yengo_2018	No	Yes	Yes
rs6913428	6	117370600	T	C	0.888	-0.017	0.0023	1.4e-13	694784	Yengo_2018	No	Yes	Yes
rs509067	6	117462040	T	C	0.4156	-0.0234	0.0014	1.2e-58	704781	Yengo_2018	No	Yes	Yes
rs389663	6	117868051	T	C	0.3237	0.0184	0.0015	7.3e-34	706345	Yengo_2018	No	Yes	Yes
rs12200040	6	121845872	A	G	0.1851	-0.0099	0.0018	3.8e-08	706636	Yengo_2018	No	Yes	Yes
rs980014	6	126068001	T	G	0.4819	-0.0167	0.0014	4.9e-32	707633	Yengo_2018	No	Yes	Yes
rs1490384	6	126851160	T	C	0.493	0.0436	0.0014	3.2e-205	701179	Yengo_2018	No	Yes	Yes
rs6942097	6	127896761	A	G	0.4883	0.0096	0.0014	1.9e-11	705155	Yengo_2018	No	No	No
rs13200150	6	128309768	A	G	0.696	0.0086	0.0015	2.7e-08	701943	Yengo_2018	No	Yes	Yes
rs7774592	6	129823611	T	C	0.265	-0.0211	0.0016	1e-38	707060	Yengo_2018	No	Yes	Yes
rs1415701	6	130345835	A	G	0.275	-0.0419	0.0017	1.1e-139	684859	Yengo_2018	No	Yes	Yes
rs9388858	6	131150127	T	C	0.3178	0.0112	0.0015	3.8e-13	697890	Yengo_2018	No	Yes	Yes
rs6921207	6	131327956	A	G	0.3686	0.0257	0.0015	3e-69	709629	Yengo_2018	Yes	Yes	Yes
rs6569765	6	132228577	A	G	0.6618	0.0086	0.0015	2.1e-08	707823	Yengo_2018	No	Yes	Yes
rs7739344	6	132541347	A	G	0.5749	-0.0102	0.0014	1.6e-12	708120	Yengo_2018	No	Yes	Yes
rs12524250	6	133642918	A	G	0.4666	0.0151	0.0014	3.9e-26	704546	Yengo_2018	No	Yes	Yes
rs3822939	6	133849789	A	G	0.4529	-0.0122	0.0014	1.1e-17	705982	Yengo_2018	No	Yes	Yes
rs7769440	6	136227135	T	C	0.5196	0.0104	0.0014	4.7e-13	697185	Yengo_2018	No	Yes	Yes
rs17743155	6	139285476	T	C	0.8313	0.0149	0.0019	4.7e-15	704799	Yengo_2018	No	Yes	Yes
rs4520026	6	140073614	A	G	0.7663	0.0167	0.0017	5.7e-22	654263	Yengo_2018	No	Yes	Yes
rs6570436	6	141361510	T	C	0.3114	0.0171	0.0015	2e-28	700889	Yengo_2018	No	Yes	Yes
rs9403317	6	141859282	A	G	0.717	0.0179	0.0016	3.2e-28	694416	Yengo_2018	Yes	Yes	Yes
rs225719	6	142549787	A	G	0.2385	-0.0266	0.0018	5.5e-48	536906	Yengo_2018	Yes	Yes	Yes
rs4896582	6	142703877	A	G	0.3097	-0.0525	0.0015	3.7e-252	707673	Yengo_2018	No	Yes	No
rs223604	6	143704674	T	G	0.4245	-0.0124	0.0014	7.4e-18	704674	Yengo_2018	No	Yes	Yes
rs2777482	6	146320341	A	C	0.5717	0.0122	0.0016	6e-15	535274	Yengo_2018	Yes	Yes	Yes
rs11751157	6	148839818	T	C	0.1072	-0.0162	0.0023	4.7e-12	694287	Yengo_2018	No	Yes	Yes
rs9403991	6	149172549	A	C	0.06899	0.0187	0.0028	3.8e-11	695095	Yengo_2018	No	Yes	Yes
rs10457839	6	149374320	T	C	0.3584	-0.0112	0.0015	2.7e-14	707187	Yengo_2018	No	Yes	Yes
rs7771156	6	151721749	A	G	0.3284	0.0149	0.0015	7.3e-23	708360	Yengo_2018	No	Yes	Yes
rs9479117	6	152117685	T	C	0.8337	-0.0199	0.002	4.2e-24	698612	Yengo_2018	No	Yes	Yes
rs4870056	6	152162227	A	G	0.4567	0.0314	0.0014	3.1e-105	705757	Yengo_2018	No	Yes	Yes
rs3020418	6	152345162	A	G	0.2852	0.0324	0.0016	2.1e-93	709264	Yengo_2018	No	Yes	Yes
rs2881823	6	152472631	A	G	0.95931	-0.0308	0.0038	5.7e-16	678393	Yengo_2018	No	Yes	Yes
rs9479504	6	153404825	A	G	0.4834	0.0096	0.0014	1.2e-11	708849	Yengo_2018	No	Yes	Yes
rs483503	6	153815505	T	C	0.6865	0.0103	0.0015	1.2e-11	708442	Yengo_2018	No	Yes	Yes
rs7745077	6	154733074	T	C	0.4911	-0.0089	0.0014	5.7e-10	704337	Yengo_2018	Yes	Yes	Yes
rs148543891	6	155450779	G	A	0.0029	-0.117	0.021	3.96e-08	527454	Marouli_2017	No	No	No
rs3734322	6	155579246	A	C	0.4109	-0.0159	0.0014	2.9e-28	709086	Yengo_2018	No	Yes	Yes
rs11156098	6	156587831	T	C	0.112	0.0188	0.0023	8.4e-16	704856	Yengo_2018	No	Yes	Yes
rs11756587	6	158572975	T	G	0.1353	-0.0161	0.002	2.9e-15	695333	Yengo_2018	No	Yes	Yes
rs10945541	6	158740218	A	G	0.3386	0.0232	0.0015	1.8e-53	707381	Yengo_2018	No	Yes	Yes
rs12206717	6	158910698	A	G	0.05513	-0.0427	0.0031	2.8e-43	697283	Yengo_2018	No	Yes	Yes
rs1564348	6	160578860	T	C	0.8373	0.0123	0.0019	1.4e-10	697860	Yengo_2018	No	Yes	Yes
rs539298	6	160770360	A	G	0.5147	-0.02	0.0014	3.6e-45	707590	Yengo_2018	Yes	No	No
rs17630640	6	164107529	A	G	0.8649	-0.0252	0.0021	1.6e-32	703152	Yengo_2018	No	Yes	No
rs2305089	6	166579270	T	C	0.5054	-0.0142	0.0014	9.9e-24	707509	Yengo_2018	No	Yes	Yes
rs2763273	6	168834623	T	C	0.2255	-0.0273	0.0017	3.7e-59	709498	Yengo_2018	No	Yes	Yes
rs7758658	6	169344009	A	G	0.4919	0.0161	0.0014	1.4e-29	702632	Yengo_2018	No	Yes	Yes
rs9765848	6	169649827	T	C	0.181	-0.0158	0.0019	2e-16	698543	Yengo_2018	No	Yes	Yes
rs12198317	6	170819289	T	C	0.95709	0.0244	0.0039	3.6e-10	704322	Yengo_2018	No	Yes	Yes
rs1106296	7	1380226	T	C	0.6567	0.0103	0.0015	1.9e-11	684154	Yengo_2018	No	Yes	Yes
rs1434336	7	1560160	A	G	0.4729	0.0113	0.0014	5.6e-15	702376	Yengo_2018	No	Yes	Yes
rs798532	7	2768864	T	C	0.2777	0.0308	0.0016	5.9e-82	705326	Yengo_2018	No	Yes	Yes
rs757786	7	2836019	T	C	0.5583	-0.0335	0.0014	2.4e-118	706203	Yengo_2018	No	Yes	Yes
rs10253861	7	8110475	A	G	0.5479	0.0205	0.0014	1.4e-45	702976	Yengo_2018	No	Yes	Yes
rs3823822	7	8241749	T	G	0.8539	-0.0129	0.002	1.8e-10	706906	Yengo_2018	No	Yes	Yes
rs2043539	7	12253880	A	G	0.417	-0.0118	0.0015	2.3e-15	651363	Yengo_2018	No	Yes	Yes
rs1990224	7	12615698	T	C	0.4665	-0.0116	0.0014	1.1e-15	700309	Yengo_2018	No	Yes	Yes
rs10255497	7	14020686	T	C	0.4563	0.0096	0.0014	2.5e-11	705129	Yengo_2018	No	Yes	Yes
rs6980299	7	15715056	T	C	0.2357	0.0159	0.0017	5.1e-21	701850	Yengo_2018	No	Yes	Yes
rs1528146	7	16062958	T	C	0.4475	-0.0095	0.0014	4.6e-11	698156	Yengo_2018	No	Yes	Yes
rs7781646	7	16801006	T	C	0.4067	0.0084	0.0015	1.4e-08	696201	Yengo_2018	No	Yes	Yes
rs4719495	7	17322683	T	C	0.1911	0.0113	0.0018	7.4e-10	703110	Yengo_2018	No	Yes	Yes
rs4484585	7	18718573	A	C	0.05385	-0.0255	0.0031	5.7e-16	708253	Yengo_2018	No	Yes	Yes
rs1178164	7	18788589	T	C	0.7853	-0.0198	0.0017	1.1e-29	708072	Yengo_2018	No	Yes	Yes
rs17140133	7	18886177	A	G	0.02649	0.03	0.0046	1e-10	704668	Yengo_2018	No	Yes	Yes
rs13245206	7	18891259	A	G	0.3725	-0.0153	0.0015	8.4e-25	701433	Yengo_2018	No	Yes	Yes
rs2189741	7	19015263	T	G	0.2252	-0.016	0.0017	1.1e-20	709538	Yengo_2018	No	Yes	Yes
rs17140875	7	19248278	T	G	0.05104	-0.0367	0.0033	3.2e-28	686243	Yengo_2018	No	Yes	Yes
rs11767221	7	19609643	A	G	0.3581	0.0215	0.0015	9.9e-48	709528	Yengo_2018	No	Yes	Yes
rs9655166	7	19617468	A	G	0.97644	-0.0675	0.0051	1.3e-40	691077	Yengo_2018	No	Yes	Yes
rs1023522	7	20413590	A	G	0.523	-0.0273	0.0014	6.6e-81	707072	Yengo_2018	No	Yes	Yes
rs13227860	7	22154454	A	G	0.3037	-0.0094	0.0016	6.9e-09	640691	Yengo_2018	No	Yes	Yes
rs16480	7	24311069	T	C	0.7473	0.0108	0.0016	5.6e-11	705735	Yengo_2018	No	Yes	Yes
rs1157596	7	25294196	T	G	0.3344	0.0096	0.0015	4.8e-10	706142	Yengo_2018	No	Yes	Yes
rs12667261	7	25632193	A	G	0.1619	-0.0199	0.002	5.9e-24	705175	Yengo_2018	No	Yes	Yes
rs10215742	7	25803786	A	G	0.94148	-0.0246	0.0033	1.4e-13	705788	Yengo_2018	No	Yes	Yes
rs10260677	7	25874991	A	C	0.8109	-0.0235	0.0018	3.9e-38	703490	Yengo_2018	No	Yes	Yes
rs508347	7	28212824	T	C	0.2927	0.0472	0.0016	1.4e-199	706872	Yengo_2018	No	Yes	Yes
rs2237351	7	28788257	T	C	0.6617	0.0223	0.0015	2.6e-48	700429	Yengo_2018	No	Yes	Yes
rs10241908	7	31046459	T	C	0.95159	-0.0229	0.0033	6.2e-12	708269	Yengo_2018	No	Yes	Yes
rs7786669	7	32898338	A	G	0.6116	-0.0132	0.0015	6.8e-19	702369	Yengo_2018	No	Yes	Yes
rs6462488	7	33666421	A	G	0.2181	-0.0106	0.0017	1.3e-09	705788	Yengo_2018	No	Yes	Yes
rs17170429	7	33830300	A	G	0.7505	0.0109	0.0017	1.9e-10	704404	Yengo_2018	No	Yes	Yes
rs2598108	7	37972827	A	C	0.6452	0.0155	0.0015	6.8e-25	708543	Yengo_2018	No	Yes	Yes
rs1403988	7	38109936	A	G	0.3482	-0.0219	0.0015	6.7e-48	703805	Yengo_2018	Yes	Yes	Yes
rs7794103	7	42096266	T	C	0.5031	0.0094	0.0014	5.8e-11	705706	Yengo_2018	No	Yes	Yes
rs3801204	7	42188538	A	C	0.199	0.0127	0.0018	1.7e-12	706877	Yengo_2018	No	Yes	Yes
rs2070971	7	44197583	T	G	0.1427	-0.0145	0.0021	1.1e-11	697663	Yengo_2018	No	Yes	Yes
rs1557934	7	45022257	T	C	0.1618	0.0114	0.002	6e-09	699702	Yengo_2018	Yes	Yes	Yes
rs1065780	7	45927677	A	G	0.3867	0.0083	0.0015	1.5e-08	701384	Yengo_2018	No	Yes	Yes
rs1525832	7	46069610	A	G	0.5502	-0.0131	0.0014	1.7e-19	698856	Yengo_2018	No	Yes	Yes
rs12674301	7	46133056	A	G	0.98345	0.0525	0.0058	1.7e-19	684071	Yengo_2018	No	Yes	Yes
rs1007358	7	46201355	A	G	0.783	-0.0253	0.0017	5.5e-48	708082	Yengo_2018	No	Yes	Yes
rs7811653	7	46402269	A	C	0.08419	-0.0355	0.0025	3.5e-44	697971	Yengo_2018	No	Yes	Yes
rs723149	7	46577056	A	G	0.4422	0.0239	0.0015	2.2e-59	695963	Yengo_2018	No	No	No
rs856569	7	46717135	A	G	0.2609	0.0104	0.0016	2.5e-10	707369	Yengo_2018	Yes	Yes	Yes
rs10252635	7	47029506	T	C	0.2278	0.013	0.0017	2.8e-14	692314	Yengo_2018	No	Yes	Yes
rs334502	7	47549108	A	G	0.7067	0.0096	0.0016	1.3e-09	708200	Yengo_2018	No	Yes	Yes
rs757657	7	49542894	A	C	0.5957	-0.0094	0.0015	1.3e-10	707689	Yengo_2018	No	Yes	Yes
rs1466163	7	50607206	A	G	0.113	0.0157	0.0022	2.1e-12	707322	Yengo_2018	No	Yes	Yes
rs2715094	7	50730452	A	G	0.7618	-0.016	0.0017	3.9e-22	704623	Yengo_2018	No	Yes	Yes
rs6593279	7	55803970	A	G	0.1794	-0.018	0.0019	1.2e-20	703238	Yengo_2018	No	Yes	Yes
rs11238386	7	56033141	A	C	0.6649	-0.0095	0.0015	3.5e-10	707817	Yengo_2018	Yes	Yes	Yes
rs4285372	7	63931353	T	C	0.5952	0.0085	0.0015	7.1e-09	704564	Yengo_2018	No	Yes	Yes
rs2533285	7	66110728	T	G	0.1063	0.0138	0.0024	6.1e-09	709069	Yengo_2018	No	Yes	Yes
rs2421292	7	66833641	A	G	0.4539	0.0086	0.0014	3.1e-09	706968	Yengo_2018	No	Yes	Yes
rs2108235	7	72783383	A	G	0.1485	-0.0117	0.002	9.6e-09	709591	Yengo_2018	No	Yes	Yes
rs7785479	7	73032835	T	C	0.7116	-0.0132	0.0016	7.5e-16	648815	Yengo_2018	Yes	Yes	Yes
rs10267271	7	73089419	T	C	0.6115	0.0112	0.0015	8.7e-14	673668	Yengo_2018	No	Yes	Yes
rs12669267	7	73304636	T	C	0.1302	-0.0261	0.0022	1.9e-31	684930	Yengo_2018	No	Yes	Yes
rs2528795	7	73473494	T	C	0.775	-0.0117	0.0018	2.1e-10	682294	Yengo_2018	No	Yes	Yes
rs41511151	7	73482987	A	G	0.0055	-0.0739	0.0132	2.31e-08	562241	Marouli_2017	No	No	No
rs6976860	7	77452146	T	G	0.6413	-0.0144	0.0015	5.5e-22	704410	Yengo_2018	No	Yes	Yes
rs4148810	7	87102251	T	C	0.1769	0.0161	0.0019	4e-17	703840	Yengo_2018	No	Yes	Yes
rs6952361	7	90363978	T	G	0.615	0.0099	0.0015	2e-11	702291	Yengo_2018	No	Yes	Yes
rs6962300	7	91246651	A	C	0.1113	-0.0204	0.0023	2e-18	690620	Yengo_2018	No	Yes	Yes
rs3731321	7	92327765	T	C	0.8269	0.0461	0.002	3.3e-120	672079	Yengo_2018	No	Yes	Yes
rs1076218	7	92391883	T	C	0.08676	0.036	0.0025	1.5e-48	708919	Yengo_2018	No	Yes	Yes
rs445	7	92408370	T	C	0.1083	0.0138	0.0025	2.5e-08	692483	Yengo_2018	No	Yes	Yes
rs2188177	7	92659160	T	C	0.4595	0.0132	0.0015	1.3e-19	702969	Yengo_2018	No	Yes	Yes
rs2528542	7	93266368	T	C	0.5595	-0.0115	0.0014	2.7e-15	705022	Yengo_2018	No	Yes	Yes
rs42518	7	94038934	T	C	0.7767	-0.0152	0.0017	1.2e-18	702559	Yengo_2018	No	Yes	Yes
rs7787663	7	95240735	A	C	0.1484	0.0132	0.002	8.5e-11	702955	Yengo_2018	No	Yes	Yes
rs10227959	7	95710835	T	C	0.7999	0.0107	0.0018	5e-09	704233	Yengo_2018	Yes	Yes	Yes
rs971685	7	96045705	A	G	0.4376	-0.0114	0.0015	7.3e-15	701685	Yengo_2018	No	Yes	Yes
rs1207716	7	96668147	T	C	0.7711	0.0114	0.0017	2.3e-11	707093	Yengo_2018	No	Yes	Yes
rs6958790	7	98774738	A	G	0.7778	0.0148	0.0017	8.5e-18	708399	Yengo_2018	No	Yes	Yes
rs10278040	7	99141373	A	G	0.05987	0.034	0.0031	2.2e-28	707127	Yengo_2018	No	Yes	Yes
rs11974610	7	99527977	A	G	0.1942	-0.0131	0.0018	7.5e-13	706897	Yengo_2018	No	Yes	Yes
rs3757868	7	100482720	A	G	0.1808	0.0164	0.0019	7e-19	709122	Yengo_2018	No	Yes	Yes
rs7636	7	100490077	A	G	0.0402	-0.031	0.005	2.98e-10	609012	Marouli_2017	No	Yes	Yes
rs7782121	7	100836619	A	G	0.91698	0.017	0.0025	1.6e-11	705070	Yengo_2018	No	Yes	Yes
rs365836	7	101809851	A	G	0.733	0.0122	0.0016	6.3e-14	709514	Yengo_2018	No	Yes	Yes
rs1142	7	104756326	T	C	0.3499	0.0098	0.0015	4.9e-11	707784	Yengo_2018	No	Yes	Yes
rs10259672	7	114021306	T	C	0.3829	-0.0127	0.0016	3.1e-15	527727	Yengo_2018	No	No	No
rs13308256	7	114777023	A	G	0.98632	-0.0393	0.0062	3e-10	698028	Yengo_2018	No	Yes	Yes
rs12154695	7	115970622	T	G	0.325	-0.0113	0.0015	2.5e-13	706615	Yengo_2018	No	Yes	Yes
rs10275439	7	120783425	A	G	0.3827	-0.0171	0.0015	8.8e-31	707502	Yengo_2018	No	Yes	Yes
rs1541509	7	120919228	A	C	0.6881	0.0088	0.0016	2.2e-08	701260	Yengo_2018	No	Yes	Yes
rs2218378	7	121961096	A	G	0.6247	-0.0144	0.0015	2.8e-22	708756	Yengo_2018	No	Yes	Yes
rs11764665	7	122157895	A	G	0.2575	0.0114	0.0017	9.2e-12	698482	Yengo_2018	No	Yes	Yes
rs17628518	7	123685098	A	G	0.3424	-0.0115	0.0015	2.2e-14	708756	Yengo_2018	No	Yes	Yes
rs339054	7	128382511	T	G	0.5011	0.0092	0.0014	1.2e-10	709611	Yengo_2018	No	Yes	Yes
rs13221560	7	128663175	A	G	0.3467	0.0089	0.0015	4.2e-09	709360	Yengo_2018	No	Yes	Yes
rs7798321	7	128804041	A	G	0.8002	-0.0115	0.0018	3.1e-10	689707	Yengo_2018	No	Yes	Yes
rs11556924	7	129663496	T	C	0.3887	0.0131	0.0015	2.5e-18	694250	Yengo_2018	No	Yes	Yes
rs7779498	7	130408415	T	C	0.03859	0.022	0.0038	4.6e-09	682710	Yengo_2018	No	Yes	Yes
rs1059698	7	130629094	A	C	0.7593	0.0164	0.0017	2.6e-22	707818	Yengo_2018	No	Yes	Yes
rs10954312	7	130969771	T	C	0.6953	-0.0097	0.0016	6.9e-10	702359	Yengo_2018	No	Yes	Yes
rs10954398	7	132631281	A	C	0.4463	0.0103	0.0014	9e-13	706916	Yengo_2018	No	Yes	Yes
rs6962887	7	135045786	T	G	0.6785	0.0226	0.0016	2.6e-46	699744	Yengo_2018	No	Yes	Yes
rs10224307	7	135313837	T	C	0.4745	-0.0136	0.0014	1.7e-21	708143	Yengo_2018	No	Yes	Yes
rs4732272	7	137548919	A	G	0.3068	-0.0129	0.0016	2e-16	702946	Yengo_2018	No	Yes	Yes
rs273945	7	137611566	A	C	0.4256	-0.0167	0.0015	4e-30	708615	Yengo_2018	No	No	No
rs2286196	7	139727135	A	G	0.1959	0.0197	0.0018	3.5e-27	708000	Yengo_2018	No	Yes	Yes
rs13241668	7	139810152	A	G	0.4243	-0.0143	0.0014	2.6e-23	708972	Yengo_2018	No	Yes	Yes
rs4577876	7	148372320	T	C	0.2684	-0.0147	0.0016	3.2e-19	702282	Yengo_2018	No	Yes	Yes
rs822553	7	148650818	A	G	0.2661	0.0346	0.0017	2.4e-94	686162	Yengo_2018	No	Yes	Yes
rs10236884	7	148659616	A	G	0.3461	-0.0253	0.0015	9.4e-64	697512	Yengo_2018	No	Yes	Yes
rs714885	7	150499787	T	C	0.3413	-0.0088	0.0015	4.8e-09	708695	Yengo_2018	No	Yes	Yes
rs6977081	7	150542515	T	G	0.3456	0.0277	0.0016	2.6e-71	694087	Yengo_2018	No	Yes	No
rs4725398	7	150939193	A	G	0.5927	0.0132	0.0015	2.4e-18	650474	Yengo_2018	No	Yes	Yes
rs4427198	8	4797806	T	G	0.4686	-0.0131	0.0014	8.2e-20	706765	Yengo_2018	No	No	No
rs747749	8	9152782	T	G	0.6566	-0.0146	0.0015	3e-21	701554	Yengo_2018	Yes	No	No
rs10503429	8	12681715	A	G	0.7908	0.0136	0.0018	2.1e-14	703126	Yengo_2018	No	Yes	Yes
rs6985227	8	13095253	A	G	0.06542	0.0188	0.0031	9.9e-10	707746	Yengo_2018	Yes	Yes	Yes
rs2278945	8	13199151	T	C	0.522	0.0146	0.0014	9.7e-24	696115	Yengo_2018	No	Yes	Yes
rs7834383	8	13273477	T	G	0.359	0.0177	0.0015	5.7e-31	697330	Yengo_2018	No	Yes	Yes
rs7815903	8	13351990	A	G	0.93826	0.0278	0.003	2.9e-20	704240	Yengo_2018	No	Yes	Yes
rs3923920	8	19359184	T	C	0.4678	0.012	0.0014	5.9e-17	704382	Yengo_2018	No	Yes	Yes
rs297	8	19816371	T	C	0.7583	-0.0099	0.0017	6.5e-09	707254	Yengo_2018	No	Yes	Yes
rs11135743	8	21803008	A	G	0.4622	0.0122	0.0014	2.4e-17	709438	Yengo_2018	No	Yes	Yes
rs7823327	8	22562352	T	G	0.4951	0.0125	0.0014	3.7e-18	708112	Yengo_2018	No	Yes	No
rs4291276	8	23173591	A	G	0.2328	0.0287	0.0017	1.9e-64	705681	Yengo_2018	No	Yes	Yes
rs7008867	8	23383204	A	G	0.2356	0.0226	0.0017	2.7e-39	700735	Yengo_2018	No	Yes	Yes
rs9644032	8	23414822	T	G	0.369	0.0162	0.0015	2.4e-27	706754	Yengo_2018	No	Yes	Yes
rs4872206	8	23787739	A	G	0.0891	-0.0163	0.0027	1.3e-09	678212	Yengo_2018	No	Yes	Yes
rs2013265	8	24092500	T	C	0.253	-0.0288	0.0016	2.4e-68	708428	Yengo_2018	No	Yes	Yes
rs1157465	8	24691936	T	C	0.7404	0.0102	0.0017	1.4e-09	709655	Yengo_2018	Yes	Yes	No
rs7842899	8	25292172	A	C	0.6365	0.0215	0.0015	1.7e-46	709447	Yengo_2018	Yes	Yes	Yes
rs2874670	8	26245658	A	G	0.4585	0.0129	0.0014	6.3e-19	699260	Yengo_2018	No	Yes	Yes
rs10109417	8	26388300	T	C	0.1156	-0.0159	0.0022	1.1e-12	708034	Yengo_2018	No	Yes	Yes
rs2640730	8	27505368	T	C	0.2333	0.0181	0.0017	1.1e-26	706354	Yengo_2018	No	Yes	Yes
rs2237812	8	28586036	T	C	0.2624	-0.0106	0.0016	9.4e-11	708360	Yengo_2018	Yes	Yes	Yes
rs10095540	8	29355491	T	G	0.5341	0.0089	0.0014	8.5e-10	699127	Yengo_2018	No	Yes	Yes
rs2979510	8	30390205	A	G	0.4939	-0.0154	0.0014	1.2e-26	702223	Yengo_2018	No	Yes	Yes
rs6468409	8	37340967	T	C	0.782	0.0117	0.0017	1e-11	708761	Yengo_2018	No	Yes	Yes
rs2411257	8	38293477	T	C	0.7627	0.0122	0.0017	3.7e-13	706829	Yengo_2018	No	Yes	Yes
rs895619	8	38528787	A	G	0.4137	0.0092	0.0015	6.6e-10	688385	Yengo_2018	No	No	No
rs921142	8	41169276	T	C	0.5995	0.0117	0.0015	3.1e-15	704538	Yengo_2018	No	Yes	Yes
rs6988484	8	49413780	T	C	0.7581	-0.0238	0.0017	1.9e-46	708069	Yengo_2018	No	Yes	Yes
rs878995	8	49581767	T	G	0.05741	-0.0222	0.0031	1.3e-12	708507	Yengo_2018	No	Yes	Yes
rs16920400	8	57037777	A	G	0.03794	0.0212	0.0039	3.8e-08	705576	Yengo_2018	Yes	Yes	Yes
rs10958476	8	57095808	T	C	0.7944	-0.0483	0.0018	2.9e-162	696476	Yengo_2018	No	Yes	Yes
rs9650315	8	57155598	T	G	0.1361	-0.0609	0.0021	3.1e-177	709281	Yengo_2018	No	Yes	Yes
rs4738474	8	57220958	T	C	0.0228	-0.0311	0.0047	4.4e-11	686946	Yengo_2018	No	Yes	Yes
rs4737446	8	57665019	T	G	0.6955	0.0232	0.0016	3e-49	700897	Yengo_2018	No	Yes	Yes
rs16925089	8	60566602	A	C	0.1307	0.0211	0.0021	4e-23	707399	Yengo_2018	No	Yes	Yes
rs7000766	8	61657833	A	G	0.2435	-0.0122	0.0017	1.5e-13	709477	Yengo_2018	No	Yes	Yes
rs7835981	8	67470442	A	G	0.98082	0.047	0.0059	1.1e-15	645321	Yengo_2018	No	Yes	Yes
rs6472362	8	68832416	T	C	0.2646	-0.01	0.0016	1.1e-09	708719	Yengo_2018	No	Yes	Yes
rs11985332	8	69731918	A	G	0.127	0.0133	0.0022	1.6e-09	697699	Yengo_2018	No	Yes	Yes
rs7814212	8	72229106	A	G	0.762	-0.0102	0.0017	1.7e-09	699446	Yengo_2018	No	Yes	Yes
rs4133001	8	72718667	A	G	0.156	0.0132	0.002	2.8e-11	707543	Yengo_2018	No	Yes	Yes
rs719240	8	75823854	A	G	0.6708	-0.0158	0.0015	2.1e-24	695845	Yengo_2018	No	Yes	Yes
rs2956605	8	75883054	A	C	0.3849	0.0262	0.0015	3.4e-68	693439	Yengo_2018	No	Yes	Yes
rs4735766	8	78099782	T	G	0.2794	0.0374	0.0016	1.7e-121	708744	Yengo_2018	No	Yes	Yes
rs2304787	8	87568644	T	G	0.2634	-0.013	0.0016	3.2e-15	709496	Yengo_2018	No	Yes	Yes
rs4339600	8	92222283	A	G	0.273	-0.0129	0.0016	1.9e-15	703381	Yengo_2018	No	Yes	Yes
rs6997004	8	96418497	A	G	0.8359	0.0184	0.002	2.1e-20	695562	Yengo_2018	No	Yes	Yes
rs4735639	8	100743556	A	C	0.90692	0.0164	0.0025	3.2e-11	708710	Yengo_2018	No	Yes	Yes
rs3133577	8	101805542	T	C	0.6635	0.0103	0.0015	2.8e-11	695778	Yengo_2018	No	Yes	Yes
rs4734058	8	103524176	T	C	0.1514	-0.0111	0.002	3.2e-08	704336	Yengo_2018	No	Yes	Yes
rs1050969	8	103661730	T	C	0.98147	-0.0422	0.006	2e-12	642005	Yengo_2018	No	Yes	Yes
rs731126	8	105652446	A	G	0.07864	0.016	0.0028	1.3e-08	707319	Yengo_2018	No	Yes	Yes
rs2721940	8	116636281	A	C	0.3944	0.0198	0.0015	1.6e-41	707781	Yengo_2018	No	Yes	Yes
rs1005502	8	117167843	T	C	0.7298	-0.0132	0.0017	5.8e-15	688110	Yengo_2018	No	No	No
rs4876361	8	117566387	A	G	0.7134	-0.0231	0.0016	5.4e-47	706552	Yengo_2018	No	Yes	Yes
rs2514752	8	119222949	T	C	0.3806	0.009	0.0015	9.3e-10	709096	Yengo_2018	Yes	Yes	Yes
rs1599473	8	120475358	T	G	0.2477	-0.0255	0.0017	2.9e-52	704653	Yengo_2018	No	Yes	Yes
rs10283100	8	120596023	A	G	0.05835	-0.0474	0.0033	1.8e-46	690547	Yengo_2018	No	Yes	Yes
rs16893014	8	120712600	T	C	0.06215	0.0237	0.0029	1.9e-16	699226	Yengo_2018	No	Yes	Yes
rs17237275	8	121298376	T	C	0.8348	-0.0178	0.0019	7.1e-20	709648	Yengo_2018	No	Yes	Yes
rs10088006	8	122665121	A	G	0.5101	0.0085	0.0014	3.4e-09	705490	Yengo_2018	No	Yes	Yes
rs11779459	8	123980551	T	C	0.3588	0.0179	0.0015	1.9e-31	694662	Yengo_2018	No	No	No
rs12677676	8	126502526	A	G	0.7653	0.0261	0.0019	3.1e-43	628707	Yengo_2018	Yes	Yes	Yes
rs4551307	8	128599672	A	G	0.8234	0.0152	0.002	8.3e-15	694619	Yengo_2018	No	Yes	Yes
rs4733585	8	128994981	A	C	0.8098	0.0143	0.0018	4.1e-15	702815	Yengo_2018	No	Yes	Yes
rs10956416	8	129190290	T	C	0.7534	-0.0219	0.0017	1.4e-39	705778	Yengo_2018	No	Yes	Yes
rs12546523	8	129986110	A	G	0.5171	0.0106	0.0014	1.7e-13	701427	Yengo_2018	No	Yes	Yes
rs7812646	8	130553381	A	G	0.1539	-0.0204	0.002	3.9e-25	709079	Yengo_2018	No	Yes	Yes
rs13249717	8	130665132	T	C	0.3036	0.0104	0.0016	2.9e-11	707047	Yengo_2018	No	Yes	Yes
rs6470764	8	130725665	T	C	0.2076	-0.0477	0.0018	4.3e-156	709089	Yengo_2018	Yes	Yes	Yes
rs12675390	8	131217692	T	C	0.7404	-0.0109	0.0016	2e-11	708733	Yengo_2018	No	Yes	Yes
rs2467976	8	133761756	T	C	0.327	-0.01	0.0015	4e-11	709515	Yengo_2018	Yes	Yes	Yes
rs7830500	8	134609127	A	C	0.2014	0.0192	0.0018	1.7e-25	701825	Yengo_2018	No	Yes	Yes
rs11166612	8	135600954	A	G	0.6322	0.0355	0.0015	6.4e-123	696201	Yengo_2018	No	Yes	Yes
rs75596750	8	135622851	A	G	0.0016	0.293	0.027	2.05e-28	630310	Marouli_2017	No	No	No
rs12541381	8	135649848	A	G	0.2492	-0.0373	0.0017	5.9e-108	705510	Yengo_2018	No	Yes	Yes
rs17778003	8	135669810	T	C	0.09039	0.0227	0.0026	6.5e-19	708357	Yengo_2018	No	Yes	Yes
rs888345	8	140646990	A	G	0.8057	-0.0108	0.0018	4.4e-09	691125	Yengo_2018	No	Yes	Yes
rs7827290	8	142300315	T	G	0.6734	0.0125	0.0015	6.2e-16	706461	Yengo_2018	No	Yes	Yes
rs7833723	8	143925666	A	G	0.4421	-0.0122	0.0014	2.7e-17	708277	Yengo_2018	No	Yes	Yes
rs4495442	8	144333836	T	C	0.2643	0.0195	0.0016	7.7e-33	705695	Yengo_2018	No	Yes	Yes
rs7832643	8	145022657	T	G	0.3926	-0.0227	0.0015	2.8e-53	700489	Yengo_2018	Yes	Yes	No
rs10156623	9	649006	T	C	0.2679	-0.011	0.0016	8.3e-12	705890	Yengo_2018	Yes	Yes	Yes
rs1598307	9	3837797	T	C	0.2414	-0.01	0.0017	3.2e-09	707703	Yengo_2018	No	Yes	Yes
rs7853059	9	6436138	A	G	0.8803	0.0132	0.0023	4.3e-09	705829	Yengo_2018	Yes	Yes	Yes
rs1658970	9	6664853	A	C	0.1417	0.0114	0.0021	3.8e-08	707183	Yengo_2018	No	Yes	Yes
rs7866711	9	7031086	T	C	0.1793	0.0118	0.0019	2.3e-10	707814	Yengo_2018	No	Yes	Yes
rs11795150	9	16105961	T	G	0.5866	-0.009	0.0015	9e-10	697083	Yengo_2018	No	Yes	Yes
rs997694	9	16484870	T	C	0.6691	-0.0131	0.0015	2.3e-17	701516	Yengo_2018	No	Yes	Yes
rs11792038	9	18492651	T	C	0.1275	0.0121	0.0021	1.7e-08	705970	Yengo_2018	No	Yes	Yes
rs10963680	9	18629283	A	G	0.2444	-0.0169	0.0017	3.4e-23	694176	Yengo_2018	No	No	No
rs1932452	9	19011615	A	G	0.6195	-0.0113	0.0015	2.6e-14	704745	Yengo_2018	No	Yes	Yes
rs11791015	9	21329433	A	C	0.03034	-0.0237	0.0038	7.1e-10	670711	Yengo_2018	No	Yes	Yes
rs10965269	9	22162061	A	G	0.8499	0.0188	0.0021	2.4e-19	701809	Yengo_2018	No	Yes	Yes
rs7848433	9	33687629	T	C	0.04958	0.0273	0.0032	6.8e-18	708682	Yengo_2018	No	Yes	Yes
rs3808876	9	34382726	A	G	0.4299	-0.0114	0.0015	2.7e-14	652269	Yengo_2018	No	Yes	Yes
rs11575580	9	34660864	T	C	0.0178	-0.05	0.007	4.01e-13	634036	Marouli_2017	No	No	No
rs741917	9	35707054	T	C	0.2832	0.0094	0.0016	4.7e-09	709302	Yengo_2018	No	Yes	Yes
rs2025174	9	35920856	A	G	0.2727	0.015	0.0016	8.2e-20	689761	Yengo_2018	No	Yes	No
rs4745087	9	74061310	T	C	0.883	0.0139	0.0022	5.9e-10	707312	Yengo_2018	No	Yes	Yes
rs12683427	9	76109968	T	C	0.2857	0.0097	0.0016	1.4e-09	703426	Yengo_2018	No	Yes	Yes
rs10869317	9	76698419	T	C	0.6505	-0.011	0.0015	2.7e-13	708793	Yengo_2018	No	Yes	Yes
rs3814115	9	78504729	T	C	0.6741	-0.0216	0.0015	2.2e-44	697698	Yengo_2018	No	Yes	Yes
rs11144688	9	78542286	A	G	0.1238	-0.05	0.0023	1.1e-100	683628	Yengo_2018	No	Yes	Yes
rs4745493	9	78686282	T	C	0.08536	-0.0218	0.0026	1e-16	704989	Yengo_2018	Yes	Yes	Yes
rs11144779	9	78792699	T	C	0.6955	0.0146	0.0016	3.5e-19	677230	Yengo_2018	No	Yes	Yes
rs952503	9	78831415	A	G	0.6215	0.0102	0.0015	1.1e-11	699084	Yengo_2018	No	Yes	Yes
rs1332029	9	83351371	A	G	0.5579	-0.0122	0.0014	2.2e-17	708021	Yengo_2018	No	Yes	Yes
rs870713	9	84227158	A	C	0.5227	-0.0117	0.0015	4.1e-15	682645	Yengo_2018	No	Yes	Yes
rs1330816	9	85093919	T	C	0.1936	0.0179	0.0018	3e-23	708312	Yengo_2018	No	Yes	Yes
rs296889	9	86595571	A	G	0.2609	0.0246	0.0016	3.8e-51	707783	Yengo_2018	No	Yes	Yes
rs187136	9	89011615	T	C	0.376	0.0151	0.0015	2.1e-23	686107	Yengo_2018	No	No	No
rs1854948	9	89033538	T	C	0.6442	0.0128	0.0015	1.1e-16	691996	Yengo_2018	No	Yes	Yes
rs353785	9	89099362	T	C	0.4972	-0.0262	0.0014	8.7e-75	709318	Yengo_2018	No	Yes	Yes
rs10125155	9	89893787	T	C	0.91698	-0.0187	0.0027	3.6e-12	694982	Yengo_2018	No	Yes	Yes
rs10746837	9	90873653	A	G	0.5735	-0.0271	0.0015	2e-76	699846	Yengo_2018	No	Yes	Yes
rs10820860	9	94253603	T	C	0.7057	-0.016	0.0016	5e-24	695565	Yengo_2018	No	Yes	Yes
rs10761129	9	94486321	T	C	0.6709	-0.0191	0.0016	2.3e-34	694239	Yengo_2018	No	Yes	Yes
rs9969804	9	95429120	A	C	0.4366	0.0245	0.0014	7.6e-65	707325	Yengo_2018	No	Yes	Yes
rs16909150	9	96216746	T	C	0.1096	0.021	0.0023	1.1e-19	709606	Yengo_2018	No	Yes	Yes
rs12553508	9	96446445	T	C	0.2792	-0.0147	0.0016	7.8e-20	706140	Yengo_2018	Yes	Yes	Yes
rs1257763	9	96893945	A	G	0.04578	0.0632	0.0038	3.3e-61	680923	Yengo_2018	No	Yes	Yes
rs7866254	9	96903469	A	G	0.2045	-0.0227	0.0018	6.9e-37	694562	Yengo_2018	No	Yes	Yes
rs7044650	9	97402557	A	G	0.05671	0.0274	0.0029	4.8e-21	691769	Yengo_2018	No	Yes	Yes
rs10118818	9	97594081	A	G	0.98655	0.0416	0.0076	4.3e-08	672138	Yengo_2018	No	No	No
rs357564	9	98209594	A	G	0.3434	-0.0391	0.0016	3.8e-127	627395	Yengo_2018	No	Yes	Yes
rs16909975	9	98307129	A	G	0.1116	0.0353	0.0023	4e-51	706501	Yengo_2018	No	Yes	Yes
rs17370391	9	98319969	T	C	0.8254	-0.0313	0.002	6.8e-58	689495	Yengo_2018	No	Yes	Yes
rs1984119	9	98368761	T	C	0.7392	0.0406	0.0017	1.3e-127	679149	Yengo_2018	No	Yes	Yes
rs4743120	9	98397459	T	C	0.3704	-0.0274	0.0015	5e-75	706121	Yengo_2018	No	Yes	Yes
rs7870753	9	99201585	A	G	0.7809	-0.0444	0.0017	3.8e-146	709539	Yengo_2018	No	Yes	Yes
rs12001675	9	100793707	A	G	0.2166	-0.0151	0.0017	7.2e-18	704391	Yengo_2018	No	Yes	Yes
rs1028653	9	101651948	A	G	0.2774	0.0101	0.0016	6.3e-10	706803	Yengo_2018	No	Yes	Yes
rs989393	9	101743336	T	C	0.7134	0.0197	0.0016	1.3e-35	707562	Yengo_2018	No	Yes	Yes
rs334362	9	101926594	A	G	0.2014	-0.0128	0.0018	1.2e-12	705877	Yengo_2018	Yes	Yes	Yes
rs2222133	9	108917072	T	C	0.6778	0.0254	0.0015	7.9e-61	703683	Yengo_2018	No	Yes	Yes
rs884975	9	109177722	A	G	0.4825	0.0196	0.0014	7e-42	708391	Yengo_2018	Yes	Yes	Yes
rs2451948	9	109518208	A	G	0.831	-0.0242	0.002	6.1e-34	703094	Yengo_2018	No	Yes	Yes
rs7033661	9	109635618	A	G	0.6442	-0.0279	0.0015	6.4e-77	707383	Yengo_2018	No	Yes	Yes
rs7029669	9	109868858	T	C	0.7222	-0.0128	0.0016	2.3e-15	709515	Yengo_2018	No	Yes	Yes
rs2275496	9	111641627	T	C	0.4529	-0.0105	0.0014	3.6e-13	709501	Yengo_2018	No	Yes	Yes
rs4289885	9	112933271	T	C	0.4682	0.0112	0.0014	9e-15	699031	Yengo_2018	No	Yes	Yes
rs1049927	9	113018755	T	C	0.8672	0.0185	0.0021	1.3e-18	691936	Yengo_2018	No	Yes	Yes
rs10980536	9	113475374	T	C	0.4324	0.0106	0.0014	2.3e-13	708828	Yengo_2018	No	Yes	Yes
rs7866715	9	113707225	T	G	0.5543	0.011	0.0014	2.3e-14	707997	Yengo_2018	No	Yes	Yes
rs10817133	9	113791974	A	G	0.7506	0.0218	0.0017	1.3e-38	693772	Yengo_2018	No	Yes	Yes
rs10441737	9	114301585	T	C	0.6552	-0.0186	0.0015	9e-35	709003	Yengo_2018	No	Yes	Yes
rs1896952	9	114868733	A	G	0.7468	0.0101	0.0016	7.9e-10	709437	Yengo_2018	Yes	Yes	Yes
rs4979103	9	115099621	T	C	0.7811	-0.0125	0.0017	5.8e-13	709159	Yengo_2018	Yes	Yes	Yes
rs7854197	9	116309773	A	G	0.09933	-0.0194	0.0024	1.9e-15	693837	Yengo_2018	No	Yes	Yes
rs902496	9	116989776	T	G	0.835	0.013	0.002	3.4e-11	708863	Yengo_2018	No	Yes	Yes
rs7043999	9	117017413	T	G	0.637	-0.0128	0.0015	7.1e-17	676069	Yengo_2018	No	Yes	Yes
rs1490741	9	117032340	A	G	0.2774	-0.0107	0.0016	6.6e-11	705839	Yengo_2018	No	Yes	Yes
rs2482080	9	117869684	T	G	0.5786	0.0144	0.0015	4.6e-23	708230	Yengo_2018	No	Yes	Yes
rs12002061	9	118485479	T	C	0.91932	0.0361	0.0026	3.1e-42	707348	Yengo_2018	No	Yes	Yes
rs6478204	9	118540913	T	C	0.4134	0.0154	0.0014	2.2e-26	708972	Yengo_2018	No	Yes	Yes
rs916561	9	118838314	A	C	0.92779	0.0247	0.0028	3.6e-19	689919	Yengo_2018	No	Yes	Yes
rs452312	9	118966153	A	G	0.4179	-0.0136	0.0015	2.2e-19	651814	Yengo_2018	No	Yes	Yes
rs7853634	9	119122053	T	C	0.8023	0.0413	0.0018	5.7e-119	707320	Yengo_2018	No	Yes	Yes
rs17220352	9	119248059	A	G	0.7646	-0.0115	0.0017	7e-12	706881	Yengo_2018	No	Yes	Yes
rs2416564	9	119370679	T	C	0.5949	-0.0217	0.0015	1.3e-49	708470	Yengo_2018	No	Yes	Yes
rs11794984	9	122652870	T	C	0.6422	-0.0134	0.0015	1e-18	697162	Yengo_2018	No	Yes	Yes
rs4836831	9	123496570	T	C	0.6966	-0.0175	0.0016	1.4e-28	699487	Yengo_2018	No	Yes	Yes
rs16910254	9	123751661	A	G	0.90669	-0.0236	0.0026	2.1e-20	696180	Yengo_2018	Yes	Yes	Yes
rs306784	9	124072652	T	G	0.3731	0.0103	0.0015	6.1e-12	692704	Yengo_2018	No	Yes	Yes
rs4837870	9	124290062	A	G	0.2967	-0.0108	0.0015	3.8e-12	709129	Yengo_2018	No	Yes	Yes
rs587364	9	125760863	T	C	0.139	0.0179	0.0021	4.9e-17	652273	Yengo_2018	No	Yes	Yes
rs2536951	9	126646519	A	G	0.753	-0.0097	0.0017	9.2e-09	706471	Yengo_2018	No	Yes	Yes
rs610116	9	129655445	A	C	0.2622	-0.0167	0.0016	1.2e-24	704336	Yengo_2018	No	Yes	Yes
rs7848479	9	132239272	T	C	0.4946	-0.0113	0.0015	1.7e-14	661671	Yengo_2018	No	Yes	Yes
rs7466269	9	133464084	A	G	0.6509	0.0325	0.0015	2.7e-103	709484	Yengo_2018	No	Yes	Yes
rs17150614	9	136364861	T	C	0.4496	0.0141	0.0016	3.6e-18	520375	Yengo_2018	No	Yes	Yes
rs2810489	9	136922700	A	G	0.2753	0.0168	0.0016	9e-25	708383	Yengo_2018	No	Yes	Yes
rs3824359	9	139105229	T	C	0.8521	-0.0341	0.0021	2.9e-59	667619	Yengo_2018	No	Yes	Yes
rs11103387	9	139107879	T	C	0.382	-0.0235	0.0015	1e-54	693371	Yengo_2018	No	Yes	Yes
rs6874	9	139617836	T	C	0.1223	-0.0205	0.0023	2.5e-18	604709	Yengo_2018	No	Yes	Yes
rs7896371	10	1729026	T	C	0.4549	0.0104	0.0015	1.8e-12	680773	Yengo_2018	No	No	No
rs9423477	10	3166221	A	G	0.4653	0.0092	0.0015	6.6e-10	688476	Yengo_2018	No	Yes	Yes
rs3740607	10	3189380	T	C	0.4961	-0.0096	0.0015	4.1e-11	692376	Yengo_2018	No	Yes	Yes
rs7908994	10	5008383	T	C	0.1197	-0.0389	0.0022	4.1e-67	697214	Yengo_2018	No	Yes	Yes
rs1539445	10	5651763	A	G	0.1009	0.0165	0.0025	2.2e-11	706959	Yengo_2018	No	Yes	Yes
rs7091821	10	6898219	T	G	0.3732	-0.0105	0.0015	3.6e-12	700217	Yengo_2018	No	Yes	Yes
rs2249698	10	7464989	A	C	0.1922	-0.0138	0.0018	5.7e-14	696507	Yengo_2018	No	Yes	Yes
rs12261792	10	11909896	T	G	0.1955	0.0173	0.0018	3.8e-21	705960	Yengo_2018	No	Yes	Yes
rs2399786	10	12215180	T	C	0.5147	-0.0133	0.0014	1.9e-20	708256	Yengo_2018	No	Yes	No
rs3781070	10	12824715	A	G	0.7833	-0.0111	0.0017	2.3e-10	702164	Yengo_2018	No	Yes	Yes
rs12779328	10	12943973	T	C	0.2833	-0.0301	0.0016	6.6e-79	706800	Yengo_2018	No	Yes	Yes
rs1801222	10	17156151	A	G	0.3535	-0.0095	0.0015	2.7e-10	705891	Yengo_2018	No	Yes	Yes
rs7899812	10	21725452	A	G	0.7603	0.0105	0.0017	1.1e-09	706442	Yengo_2018	No	Yes	Yes
rs10828466	10	23787298	T	C	0.6701	-0.0145	0.0015	3.4e-21	708730	Yengo_2018	No	Yes	Yes
rs11014285	10	25178864	A	G	0.1651	0.024	0.0021	1.6e-31	673767	Yengo_2018	No	Yes	Yes
rs11014382	10	25363128	T	C	0.352	0.0113	0.0015	7.9e-14	693302	Yengo_2018	No	Yes	Yes
rs12771357	10	27873733	A	G	0.7767	-0.0181	0.0017	6.3e-26	709569	Yengo_2018	No	Yes	Yes
rs4749274	10	28185118	A	G	0.5285	0.0137	0.0014	2.2e-21	705554	Yengo_2018	No	Yes	Yes
rs332126	10	28845795	A	G	0.7998	-0.0205	0.0018	1e-29	704898	Yengo_2018	No	Yes	Yes
rs2488003	10	30467805	A	G	0.646	0.0131	0.0015	4.3e-18	708579	Yengo_2018	No	Yes	Yes
rs1417568	10	31101311	A	G	0.4384	0.0122	0.0014	3e-17	708379	Yengo_2018	No	Yes	Yes
rs2797901	10	31340428	T	C	0.4376	-0.0118	0.0014	3.3e-16	706542	Yengo_2018	No	Yes	Yes
rs10826995	10	32082658	T	C	0.7136	0.0108	0.0016	1.7e-11	700996	Yengo_2018	No	Yes	Yes
rs7077783	10	34636820	T	C	0.1467	-0.0139	0.0021	4.5e-11	651943	Yengo_2018	No	Yes	Yes
rs2435381	10	43678796	T	C	0.2699	0.0107	0.0016	3.1e-11	700479	Yengo_2018	No	Yes	Yes
rs10857472	10	50534599	A	G	0.4581	-0.0089	0.0014	7e-10	707133	Yengo_2018	No	Yes	Yes
rs17721694	10	52167293	T	C	0.2214	-0.012	0.0017	3.5e-12	696275	Yengo_2018	No	Yes	Yes
rs10740130	10	52831004	T	G	0.2508	0.0099	0.0017	3.8e-09	701074	Yengo_2018	No	Yes	Yes
rs10997909	10	53282106	T	G	0.7332	-0.0168	0.0016	6.3e-25	708710	Yengo_2018	No	Yes	Yes
rs1171615	10	61469090	T	C	0.7666	-0.0239	0.0017	5.5e-43	699372	Yengo_2018	No	Yes	Yes
rs10821592	10	61533605	A	G	0.8566	-0.018	0.002	7.2e-19	709394	Yengo_2018	No	Yes	Yes
rs10994064	10	61655608	T	C	0.92949	-0.0179	0.0029	4.9e-10	694199	Yengo_2018	No	Yes	Yes
rs7089424	10	63752159	T	G	0.6682	-0.0155	0.0015	3.1e-24	707632	Yengo_2018	No	Yes	Yes
rs224082	10	64566258	T	C	0.3864	0.0158	0.0015	4.8e-26	692133	Yengo_2018	No	Yes	Yes
rs6479905	10	65315231	A	G	0.526	0.0166	0.0014	7.5e-31	709367	Yengo_2018	No	Yes	Yes
rs10823149	10	69935396	T	G	0.5403	0.023	0.0015	1.2e-56	705175	Yengo_2018	No	Yes	Yes
rs1080639	10	70082030	T	C	0.91932	0.0191	0.0027	1.3e-12	707951	Yengo_2018	No	Yes	Yes
rs10998344	10	70389116	T	C	0.573	0.0121	0.0015	1.9e-16	704843	Yengo_2018	No	Yes	Yes
rs10740308	10	70454896	A	C	0.173	-0.0233	0.002	2.2e-31	650397	Yengo_2018	No	Yes	Yes
rs11001286	10	76834982	T	C	0.2159	0.0135	0.0017	7.9e-15	709367	Yengo_2018	No	Yes	Yes
rs11001399	10	77221744	A	C	0.4474	0.0091	0.0015	4.2e-10	700184	Yengo_2018	No	Yes	Yes
rs7095225	10	78452623	T	G	0.4669	0.0088	0.0014	8e-10	705721	Yengo_2018	No	Yes	Yes
rs41274586	10	79580976	A	G	0.0171	-0.065	0.007	7.66e-20	625983	Marouli_2017	No	No	No
rs1749824	10	80923862	A	C	0.4289	-0.0261	0.0015	7.3e-72	709264	Yengo_2018	Yes	Yes	Yes
rs4980067	10	81136129	A	C	0.5185	-0.0285	0.0014	1.9e-86	708503	Yengo_2018	No	Yes	Yes
rs2279337	10	81164157	A	G	0.7432	0.0126	0.0017	4e-14	707698	Yengo_2018	No	Yes	Yes
rs7910211	10	81228378	T	C	0.8225	-0.0173	0.002	1.5e-18	694990	Yengo_2018	No	Yes	Yes
rs2607863	10	88024443	T	C	0.04478	0.019	0.0031	1.4e-09	707382	Yengo_2018	No	Yes	Yes
rs796945	10	90150837	T	C	0.6394	0.0106	0.0015	2.5e-12	697835	Yengo_2018	No	Yes	Yes
rs10881893	10	92927267	A	G	0.82	-0.0185	0.0019	7e-23	700795	Yengo_2018	No	Yes	Yes
rs2450445	10	93038530	A	G	0.3285	0.0236	0.0015	9e-53	704994	Yengo_2018	No	Yes	Yes
rs11591635	10	93360302	T	C	0.91236	-0.022	0.0026	1.1e-17	705980	Yengo_2018	No	Yes	Yes
rs12411618	10	94052164	T	C	0.1446	0.0133	0.002	5e-11	696092	Yengo_2018	No	Yes	Yes
rs7078243	10	94414263	A	C	0.4834	0.0085	0.0014	3.3e-09	705670	Yengo_2018	No	Yes	Yes
rs11597203	10	94892442	T	C	0.07606	0.0263	0.0028	9.1e-21	688502	Yengo_2018	No	Yes	Yes
rs7919319	10	95472024	A	G	0.5953	-0.0089	0.0015	1.7e-09	692533	Yengo_2018	No	Yes	Yes
rs10882503	10	96645727	A	G	0.1688	0.0125	0.0019	5.9e-11	704607	Yengo_2018	Yes	Yes	Yes
rs10882728	10	97907398	A	C	0.3302	-0.0204	0.0015	5.7e-41	708525	Yengo_2018	No	Yes	No
rs41291604	10	97919011	G	A	0.0398	0.028	0.005	3.91e-09	633951	Marouli_2017	No	No	No
rs7082838	10	98712188	T	G	0.8944	-0.0248	0.0023	3.8e-26	709296	Yengo_2018	No	Yes	Yes
rs878177	10	100013815	T	C	0.3324	0.0163	0.0015	5.6e-27	707283	Yengo_2018	No	Yes	No
rs11599750	10	101805442	T	C	0.3962	-0.0152	0.0015	2.1e-25	707751	Yengo_2018	No	Yes	Yes
rs1800662	10	102289078	A	C	0.2228	-0.0109	0.0017	4e-10	702549	Yengo_2018	No	Yes	Yes
rs2181834	10	102661251	T	G	0.5575	0.0214	0.0014	7.9e-50	708205	Yengo_2018	No	Yes	Yes
rs3127230	10	103392503	T	C	0.6625	-0.0142	0.0015	1.8e-20	708229	Yengo_2018	No	Yes	Yes
rs11191293	10	104221539	A	G	0.4573	0.0079	0.0015	4.8e-08	705050	Yengo_2018	No	Yes	Yes
rs7899004	10	104341435	T	C	0.5791	0.0288	0.0014	2.4e-88	708413	Yengo_2018	No	Yes	Yes
rs10883887	10	105357181	A	G	0.4171	-0.0108	0.0015	1.9e-13	699550	Yengo_2018	No	Yes	Yes
rs11191786	10	105492549	A	G	0.7775	-0.0218	0.0017	3.3e-36	698233	Yengo_2018	No	Yes	Yes
rs10883931	10	105623955	T	C	0.4271	0.0102	0.0015	3e-12	705247	Yengo_2018	No	Yes	Yes
rs10787453	10	114384057	A	G	0.6422	0.0101	0.0015	2.2e-11	708985	Yengo_2018	No	Yes	Yes
rs7094463	10	114711983	A	G	0.4678	0.0099	0.0015	1.2e-11	696974	Yengo_2018	No	Yes	Yes
rs10787476	10	114898914	A	C	0.93773	-0.0242	0.003	4.4e-16	707978	Yengo_2018	No	Yes	Yes
rs2484294	10	115792062	A	G	0.7321	0.0146	0.0016	7.7e-19	698542	Yengo_2018	No	Yes	Yes
rs721041	10	116135344	A	G	0.3742	-0.0127	0.0015	3.4e-17	697674	Yengo_2018	No	Yes	Yes
rs7912108	10	120026880	A	G	0.4301	-0.0115	0.0014	2.3e-15	703443	Yengo_2018	No	Yes	Yes
rs11593630	10	120491506	T	C	0.3595	-0.0137	0.0015	9.8e-19	652888	Yengo_2018	No	Yes	Yes
rs7082598	10	120951724	T	C	0.1015	0.0244	0.0024	1.4e-24	707971	Yengo_2018	Yes	Yes	Yes
rs11198898	10	121118492	A	C	0.233	0.029	0.0017	5.8e-64	699545	Yengo_2018	No	Yes	Yes
rs2234962	10	121429633	T	C	0.7838	0.0198	0.0017	1.2e-29	709556	Yengo_2018	No	Yes	Yes
rs4612730	10	124176452	A	G	0.4836	0.0194	0.0014	3.5e-41	708221	Yengo_2018	No	Yes	Yes
rs17152232	10	126398927	A	G	0.6849	-0.0209	0.0015	1.2e-41	703812	Yengo_2018	No	Yes	Yes
rs17152408	10	126649007	A	G	0.1415	0.0187	0.0021	1.9e-19	696787	Yengo_2018	No	Yes	Yes
rs9419387	10	133758358	A	G	0.3841	0.0106	0.0015	4.6e-13	708223	Yengo_2018	No	Yes	Yes
rs2272566	11	244552	A	G	0.4805	0.0112	0.0014	9.7e-15	704660	Yengo_2018	No	Yes	Yes
rs592373	11	1890990	A	G	0.6307	-0.013	0.0015	1.4e-17	685837	Yengo_2018	No	Yes	Yes
rs217222	11	2000271	A	G	0.1545	0.0244	0.002	1.3e-33	705821	Yengo_2018	No	Yes	Yes
rs11600952	11	2101283	A	G	0.1829	-0.0212	0.0019	6.8e-29	703288	Yengo_2018	No	Yes	Yes
rs4320932	11	2171601	T	C	0.8044	0.0316	0.0019	1.5e-61	690999	Yengo_2018	No	Yes	Yes
rs2237886	11	2810731	T	C	0.1049	0.0476	0.0024	4.4e-90	707179	Yengo_2018	Yes	Yes	Yes
rs234857	11	2852529	T	C	0.6957	0.0097	0.0016	1.6e-09	688665	Yengo_2018	No	Yes	Yes
rs10840115	11	8760156	A	G	0.6383	0.0102	0.0015	2.6e-11	682765	Yengo_2018	No	Yes	Yes
rs7926589	11	9519703	T	G	0.483	-0.0097	0.0014	2e-11	707704	Yengo_2018	No	Yes	Yes
rs7123728	11	10163206	T	G	0.4538	0.0122	0.0014	3.2e-17	705926	Yengo_2018	No	Yes	Yes
rs3206824	11	11986061	T	C	0.2532	-0.0158	0.0017	9.3e-22	707795	Yengo_2018	No	Yes	Yes
rs3750940	11	12022898	A	G	0.8134	-0.0111	0.0018	1.4e-09	707821	Yengo_2018	No	Yes	Yes
rs10831894	11	12680733	A	G	0.456	0.0218	0.0014	1.3e-51	706311	Yengo_2018	No	Yes	Yes
rs11022535	11	12916717	A	C	0.05736	-0.018	0.0031	6.8e-09	708619	Yengo_2018	Yes	Yes	Yes
rs10832008	11	13276329	T	C	0.1351	-0.0163	0.0021	8.4e-15	707474	Yengo_2018	No	Yes	Yes
rs1481891	11	13310718	T	C	0.2888	0.0158	0.0016	2e-23	706798	Yengo_2018	No	Yes	Yes
rs7941132	11	14302756	T	G	0.94066	-0.0349	0.0029	3.2e-32	706699	Yengo_2018	No	Yes	Yes
rs2060076	11	14405756	T	C	0.3516	-0.0159	0.0015	5.4e-25	700661	Yengo_2018	No	Yes	Yes
rs12417788	11	14698458	T	C	0.09185	-0.0172	0.0025	1.1e-11	708788	Yengo_2018	No	Yes	Yes
rs2056246	11	18051446	T	G	0.3878	0.0124	0.0015	4.5e-17	707339	Yengo_2018	No	Yes	Yes
rs10766473	11	18401531	A	G	0.5541	0.0105	0.0014	3.7e-13	707617	Yengo_2018	No	Yes	Yes
rs10832956	11	18645668	T	C	0.2613	0.0221	0.0016	4.9e-41	708160	Yengo_2018	No	Yes	Yes
rs11602566	11	20222140	A	G	0.2691	0.0114	0.0017	5.3e-12	706679	Yengo_2018	Yes	Yes	Yes
rs138273386	11	27016360	A	G	0.0042	-0.105	0.014	3.26e-14	630185	Marouli_2017	No	No	No
rs7945211	11	27472777	T	C	0.4831	0.0093	0.0015	1.5e-10	699377	Yengo_2018	No	Yes	Yes
rs7123034	11	29063396	T	G	0.5381	0.0107	0.0014	1e-13	709006	Yengo_2018	No	Yes	Yes
rs10835657	11	30363682	T	C	0.2754	-0.0202	0.0016	2.3e-35	691802	Yengo_2018	No	Yes	Yes
rs208089	11	31191390	A	G	0.6188	0.0085	0.0015	9.6e-09	709251	Yengo_2018	Yes	Yes	Yes
rs11031940	11	32720150	T	C	0.4282	-0.0081	0.0014	2.2e-08	707302	Yengo_2018	No	Yes	Yes
rs2746602	11	33760480	T	G	0.6814	0.0092	0.0015	2.3e-09	709463	Yengo_2018	No	Yes	Yes
rs6484787	11	35489891	A	G	0.6399	0.0121	0.0015	2.1e-15	705445	Yengo_2018	No	Yes	Yes
rs1138807	11	36103228	A	G	0.6717	-0.0095	0.0016	2.8e-09	676014	Yengo_2018	No	Yes	Yes
rs3853291	11	44369477	A	G	0.5519	-0.0099	0.0014	8.6e-12	706493	Yengo_2018	No	Yes	Yes
rs731102	11	45227974	A	G	0.4502	-0.0109	0.0014	5e-14	703537	Yengo_2018	No	Yes	Yes
rs10769190	11	46151490	T	C	0.2114	0.0106	0.0018	2.8e-09	699038	Yengo_2018	No	Yes	Yes
rs10838588	11	46272826	A	G	0.7707	0.0161	0.0018	9.9e-20	706851	Yengo_2018	No	Yes	Yes
rs4752856	11	47648042	A	G	0.3526	-0.0291	0.0015	4e-84	709494	Yengo_2018	Yes	Yes	Yes
rs3904265	11	50360119	A	G	0.93768	-0.0181	0.003	1.4e-09	709365	Yengo_2018	No	Yes	No
rs6598114	11	51482457	A	C	0.06197	-0.0258	0.0035	1.6e-13	700197	Yengo_2018	No	Yes	Yes
rs11231529	11	55681336	A	G	0.3446	-0.0129	0.0015	1.5e-17	705886	Yengo_2018	No	Yes	Yes
rs2155231	11	57037248	T	G	0.5902	-0.0114	0.0015	6.8e-15	709201	Yengo_2018	No	Yes	Yes
rs12099131	11	57347987	A	G	0.1445	0.0134	0.0021	3.1e-10	706777	Yengo_2018	No	Yes	Yes
rs1783980	11	57448325	T	C	0.5599	-0.0126	0.0014	2.3e-18	709677	Yengo_2018	No	Yes	Yes
rs17154053	11	59485911	T	C	0.04695	-0.0239	0.0034	3.9e-12	700912	Yengo_2018	Yes	Yes	Yes
rs612010	11	63591005	A	G	0.5313	0.0086	0.0014	2.4e-09	707779	Yengo_2018	No	Yes	Yes
rs4601790	11	65353906	A	G	0.7334	0.014	0.0016	1.3e-17	700905	Yengo_2018	No	Yes	Yes
rs656980	11	65656282	A	G	0.1977	-0.0156	0.0019	4.7e-17	654301	Yengo_2018	Yes	Yes	Yes
rs1625595	11	66078129	T	C	0.4791	0.0101	0.0015	4.4e-12	706690	Yengo_2018	No	Yes	Yes
rs2282529	11	66184140	A	G	0.4303	-0.0113	0.0015	2.3e-14	696114	Yengo_2018	No	Yes	Yes
rs13897	11	66331169	T	C	0.07858	0.0197	0.0027	6.3e-13	706926	Yengo_2018	No	Yes	Yes
rs7112925	11	66826160	T	C	0.3647	-0.026	0.0015	5.1e-68	709350	Yengo_2018	Yes	Yes	Yes
rs1790747	11	67191449	T	C	0.92505	-0.0169	0.0028	2e-09	705757	Yengo_2018	No	Yes	No
rs2514025	11	67457095	T	C	0.5685	-0.0129	0.0015	2.9e-18	696645	Yengo_2018	No	Yes	Yes
rs2508836	11	68091265	T	C	0.3062	-0.019	0.0016	2.4e-33	706474	Yengo_2018	No	Yes	Yes
rs2277268	11	68174122	A	G	0.07139	0.0195	0.0029	1.1e-11	693473	Yengo_2018	No	Yes	Yes
rs7948782	11	68418723	T	C	0.1469	-0.0315	0.002	8.4e-54	700416	Yengo_2018	No	Yes	Yes
rs10792020	11	68842491	A	G	0.504	-0.0175	0.0014	1.4e-33	708479	Yengo_2018	No	Yes	Yes
rs11263494	11	69163875	A	G	0.1398	0.0244	0.0022	2.7e-29	683308	Yengo_2018	Yes	Yes	Yes
rs10796819	11	69276383	T	G	0.5285	0.0118	0.0014	3.4e-16	708976	Yengo_2018	No	Yes	Yes
rs3918298	11	69463273	A	G	0.02397	0.0386	0.005	9.6e-15	545854	Yengo_2018	No	Yes	Yes
rs11233666	11	69935558	A	G	0.3555	0.0156	0.0015	1.8e-24	703328	Yengo_2018	Yes	Yes	Yes
rs3781923	11	72355223	T	C	0.6732	-0.0121	0.0015	3.8e-15	704649	Yengo_2018	No	Yes	Yes
rs11236210	11	74391019	A	G	0.2788	0.0158	0.0016	8.3e-22	703806	Yengo_2018	No	Yes	Yes
rs673731	11	74566400	A	G	0.2175	-0.0189	0.0017	9e-28	709260	Yengo_2018	No	Yes	Yes
rs606452	11	75276178	A	C	0.1332	0.0488	0.0021	2.5e-121	706851	Yengo_2018	No	Yes	Yes
rs17450692	11	76134923	T	C	0.3239	0.0118	0.0015	2.4e-14	704571	Yengo_2018	No	Yes	Yes
rs4145700	11	77415565	A	G	0.3514	0.0113	0.0015	6.5e-14	706638	Yengo_2018	No	Yes	Yes
rs3886195	11	77567584	A	G	0.1011	-0.0172	0.0023	1.7e-13	709682	Yengo_2018	No	Yes	Yes
rs17148514	11	85526399	T	C	0.2406	-0.0176	0.0017	1.2e-24	702137	Yengo_2018	No	Yes	Yes
rs10792831	11	85852979	A	G	0.5332	-0.0097	0.0014	1.8e-11	708230	Yengo_2018	Yes	Yes	Yes
rs2291813	11	85956478	T	G	0.03853	0.0304	0.004	1.9e-14	690768	Yengo_2018	No	Yes	Yes
rs2289123	11	89224718	T	G	0.7671	0.0128	0.0018	4.1e-12	637757	Yengo_2018	No	Yes	Yes
rs3019011	11	89296364	A	G	0.555	0.0108	0.0014	5.4e-14	709159	Yengo_2018	No	Yes	Yes
rs138059525	11	94533444	A	G	0.0084	-0.094	0.01	2.84e-21	626021	Marouli_2017	No	No	No
rs10501821	11	94878090	A	G	0.6636	0.0084	0.0015	2.9e-08	707984	Yengo_2018	No	Yes	Yes
rs10765754	11	95348025	A	G	0.648	-0.011	0.0015	7.4e-13	697291	Yengo_2018	No	Yes	Yes
rs8504	11	102103600	A	G	0.3417	-0.0089	0.0015	5.9e-09	703170	Yengo_2018	No	Yes	Yes
rs2513094	11	116806412	T	C	0.7831	0.0128	0.0017	2.8e-14	707946	Yengo_2018	No	Yes	Yes
rs7926282	11	118605914	A	C	0.7954	0.0104	0.0018	1.5e-08	706840	Yengo_2018	No	Yes	Yes
rs640120	11	118618837	A	C	0.1278	-0.0155	0.0021	4.8e-13	709106	Yengo_2018	No	Yes	Yes
rs3922	11	118765600	A	G	0.5892	0.0097	0.0015	6e-11	696382	Yengo_2018	No	Yes	No
rs640603	11	118964330	A	G	0.3513	-0.0096	0.0015	4.6e-10	698368	Yengo_2018	No	Yes	Yes
rs10502235	11	120212423	A	G	0.84	0.0242	0.0019	1.1e-35	708647	Yengo_2018	No	Yes	Yes
rs633943	11	121709183	A	G	0.3276	-0.0113	0.0015	2.4e-13	706660	Yengo_2018	No	Yes	Yes
rs2850791	11	121893245	T	C	0.3091	-0.0122	0.0016	1.3e-14	696035	Yengo_2018	No	Yes	Yes
rs7107012	11	122829813	A	G	0.572	0.0177	0.0014	1.7e-34	707162	Yengo_2018	No	Yes	Yes
rs12222197	11	125825224	T	G	0.5713	0.0162	0.0015	4.9e-28	696368	Yengo_2018	No	Yes	Yes
rs608251	11	125979757	A	C	0.2634	-0.0135	0.0017	5e-16	694289	Yengo_2018	No	Yes	Yes
rs2322193	11	126009701	A	C	0.3172	0.0144	0.0016	6.1e-20	704643	Yengo_2018	No	Yes	Yes
rs11560876	11	127952593	T	G	0.1825	-0.0184	0.002	2.4e-19	528053	Yengo_2018	No	No	No
rs7126621	11	128446187	A	G	0.4604	-0.0117	0.0014	8.5e-16	696553	Yengo_2018	No	Yes	Yes
rs619521	11	128578157	T	C	0.5728	-0.015	0.0015	1.6e-23	685104	Yengo_2018	Yes	Yes	Yes
rs680952	11	128663908	T	G	0.3231	-0.0171	0.0015	5.4e-29	705513	Yengo_2018	Yes	Yes	Yes
rs498870	11	128910360	T	C	0.8374	-0.0173	0.002	7.8e-18	707768	Yengo_2018	No	Yes	Yes
rs495360	12	327421	A	C	0.4967	-0.0121	0.0015	7.2e-16	644424	Yengo_2018	No	No	No
rs11612228	12	576984	T	C	0.3497	0.0262	0.0015	1.5e-65	680255	Yengo_2018	No	Yes	Yes
rs9861	12	672372	A	G	0.354	0.0128	0.0015	1.9e-17	693854	Yengo_2018	No	No	No
rs2286029	12	1015631	T	G	0.5709	-0.009	0.0014	4.7e-10	706757	Yengo_2018	No	Yes	Yes
rs2968894	12	1253399	A	G	0.728	-0.0107	0.0016	2.7e-11	706323	Yengo_2018	No	Yes	Yes
rs6489283	12	1493559	T	G	0.91254	0.0222	0.0026	4.4e-18	708936	Yengo_2018	No	Yes	Yes
rs7314303	12	3034490	T	C	0.4148	0.0092	0.0015	1.4e-09	701472	Yengo_2018	No	Yes	Yes
rs7296615	12	3350679	A	G	0.91172	-0.0181	0.0025	1.1e-12	688728	Yengo_2018	No	Yes	Yes
rs3217795	12	4386064	A	G	0.90739	0.0189	0.0026	5e-13	652123	Yengo_2018	No	Yes	Yes
rs3217862	12	4399087	T	G	0.8241	0.0157	0.0019	9.3e-16	679374	Yengo_2018	No	Yes	Yes
rs3217863	12	4399496	T	C	0.07846	-0.0157	0.0028	1.3e-08	665160	Yengo_2018	No	Yes	Yes
rs12964	12	6572191	T	C	0.5048	0.0094	0.0014	4e-11	709513	Yengo_2018	No	Yes	Yes
rs7132012	12	8832203	A	G	0.6701	-0.0128	0.0015	5e-17	707759	Yengo_2018	No	Yes	Yes
rs4883201	12	9082581	A	G	0.898	0.0183	0.0024	9.2e-15	709590	Yengo_2018	No	Yes	Yes
rs2900208	12	11878464	A	C	0.3459	0.029	0.0015	7.5e-83	706616	Yengo_2018	No	Yes	Yes
rs7964189	12	12841735	T	C	0.09699	-0.0312	0.0024	3.1e-37	708672	Yengo_2018	No	Yes	Yes
rs2066827	12	12871099	T	G	0.7589	0.0222	0.0018	4.9e-35	641126	Yengo_2018	No	Yes	Yes
rs12425125	12	14413123	T	C	0.05876	0.023	0.0031	2.9e-13	694196	Yengo_2018	No	Yes	Yes
rs6488674	12	14488914	T	G	0.4618	0.0151	0.0014	1.4e-25	708286	Yengo_2018	No	Yes	Yes
rs1025950	12	20508813	T	C	0.4715	0.0092	0.0014	2.1e-10	703430	Yengo_2018	No	Yes	Yes
rs12300264	12	20535916	T	G	0.4842	-0.0164	0.0014	1.3e-30	707803	Yengo_2018	No	Yes	Yes
rs12311494	12	20666102	T	G	0.04917	0.0255	0.0034	7.4e-14	706636	Yengo_2018	No	Yes	Yes
rs10770705	12	20857467	A	C	0.3281	0.0231	0.0015	1.3e-52	708380	Yengo_2018	No	Yes	No
rs11046170	12	21857409	T	G	0.2751	0.0095	0.0016	6.1e-09	701239	Yengo_2018	No	Yes	Yes
rs7132135	12	24201176	T	G	0.2098	0.0226	0.0017	1.7e-38	706396	Yengo_2018	No	Yes	Yes
rs7977148	12	26124834	A	G	0.4437	-0.0111	0.0014	2e-14	705187	Yengo_2018	No	Yes	Yes
rs10492367	12	28014970	T	G	0.19	-0.0183	0.0018	1.5e-23	706061	Yengo_2018	No	Yes	Yes
rs258415	12	28017522	A	C	0.821	-0.0139	0.0019	2.7e-13	705169	Yengo_2018	Yes	Yes	Yes
rs2881556	12	28068029	A	G	0.90762	0.014	0.0024	6.7e-09	708907	Yengo_2018	No	Yes	Yes
rs7957918	12	28210598	A	G	0.94896	-0.0292	0.0034	9e-18	683203	Yengo_2018	No	Yes	Yes
rs231210	12	28237294	T	G	0.3465	0.0169	0.0016	1.3e-27	688175	Yengo_2018	No	Yes	Yes
rs12229872	12	28290778	T	C	0.2732	0.0215	0.0016	4.3e-40	707485	Yengo_2018	No	Yes	Yes
rs1383386	12	29036447	T	C	0.5406	-0.0131	0.0014	4.3e-20	708388	Yengo_2018	No	No	No
rs4931135	12	29190261	A	G	0.2151	0.0158	0.0017	8e-20	709412	Yengo_2018	No	Yes	Yes
rs10843390	12	29496991	T	C	0.2753	0.0214	0.0016	3.6e-41	706310	Yengo_2018	No	Yes	Yes
rs7326	12	30782301	A	G	0.4767	-0.0106	0.0014	9.4e-14	709612	Yengo_2018	No	Yes	Yes
rs6487998	12	31796881	T	C	0.7329	-0.013	0.0016	1.1e-15	702759	Yengo_2018	No	Yes	Yes
rs4384452	12	34030026	T	C	0.1915	-0.0106	0.0018	5.4e-09	706058	Yengo_2018	No	Yes	Yes
rs1427266	12	40708922	T	C	0.5424	0.0084	0.0014	5e-09	708895	Yengo_2018	No	Yes	Yes
rs1318490	12	43055844	T	C	0.3731	-0.0088	0.0015	4.7e-09	688333	Yengo_2018	No	Yes	Yes
rs10880868	12	46322449	T	C	0.2095	-0.0134	0.0018	1.6e-14	709659	Yengo_2018	No	Yes	Yes
rs2241960	12	46580618	A	G	0.7179	-0.0111	0.0016	4.6e-12	708772	Yengo_2018	No	Yes	Yes
rs957128	12	46606974	A	G	0.03239	-0.0343	0.0045	2e-14	673488	Yengo_2018	No	Yes	Yes
rs10785628	12	46854676	T	G	0.3149	-0.0234	0.0015	1.1e-51	709450	Yengo_2018	No	Yes	Yes
rs17691418	12	47328392	T	C	0.95937	-0.0384	0.0037	9.6e-25	701639	Yengo_2018	No	Yes	Yes
rs10219510	12	48377635	A	G	0.92873	0.024	0.0027	7.3e-19	707610	Yengo_2018	No	Yes	Yes
rs1793958	12	48392433	A	G	0.3764	0.0121	0.0015	4.3e-16	703164	Yengo_2018	No	Yes	Yes
rs2087342	12	48763234	A	G	0.97106	0.0292	0.0042	4.9e-12	694015	Yengo_2018	Yes	Yes	Yes
rs6580689	12	49045831	T	C	0.5788	0.0094	0.0014	7.4e-11	703991	Yengo_2018	No	Yes	Yes
rs3730071	12	49168798	A	C	0.03192	-0.0328	0.0043	3e-14	666186	Yengo_2018	No	Yes	Yes
rs7978559	12	51188638	A	G	0.3176	0.0179	0.0015	1.7e-31	708811	Yengo_2018	No	Yes	Yes
rs11170394	12	53463972	T	C	0.90587	-0.0266	0.0026	2e-25	705947	Yengo_2018	No	Yes	Yes
rs2016266	12	53727955	A	G	0.6717	-0.0112	0.0015	1.7e-13	709341	Yengo_2018	No	Yes	Yes
rs17100291	12	53932834	A	G	0.96989	-0.0304	0.0042	6.7e-13	708967	Yengo_2018	No	Yes	Yes
rs4759286	12	54080020	A	C	0.8286	0.0147	0.0019	2.3e-14	698063	Yengo_2018	No	Yes	Yes
rs2306694	12	56680636	A	G	0.92996	-0.04	0.0028	6.2e-45	704474	Yengo_2018	No	Yes	Yes
rs2277339	12	57146069	T	G	0.8965	0.024	0.0024	5.5e-24	696085	Yengo_2018	No	Yes	Yes
rs715948	12	57532982	T	C	0.3091	0.013	0.0016	3.6e-16	676726	Yengo_2018	No	Yes	Yes
rs1669296	12	57940076	T	C	0.8641	-0.0131	0.0021	3.1e-10	696891	Yengo_2018	No	Yes	Yes
rs147996581	12	58138971	A	G	0.0029	-0.125	0.021	5.5e-09	519242	Marouli_2017	No	No	No
rs10783856	12	58249243	A	G	0.6894	0.0224	0.0015	1.1e-47	700176	Yengo_2018	No	Yes	Yes
rs7397895	12	58982588	T	C	0.4859	-0.0092	0.0014	2.1e-10	696479	Yengo_2018	No	Yes	Yes
rs17122659	12	59956923	A	G	0.8863	-0.0261	0.0023	6.4e-30	693499	Yengo_2018	No	Yes	Yes
rs7972031	12	62658228	T	C	0.93376	0.0206	0.003	5.5e-12	695692	Yengo_2018	No	Yes	Yes
rs6581551	12	64749372	A	G	0.3331	-0.0097	0.0015	3.7e-10	696058	Yengo_2018	No	Yes	Yes
rs6581626	12	65711378	A	G	0.4668	0.02	0.0014	2.3e-44	706007	Yengo_2018	No	Yes	Yes
rs7972091	12	66128647	T	C	0.07039	0.0346	0.0029	3.3e-33	706390	Yengo_2018	No	Yes	Yes
rs7133699	12	66139696	A	G	0.217	-0.0142	0.0017	2.4e-16	707844	Yengo_2018	No	Yes	Yes
rs7961706	12	66241898	A	G	0.06671	-0.028	0.0029	2.4e-22	708155	Yengo_2018	No	Yes	Yes
rs10784502	12	66343810	T	C	0.5131	-0.0559	0.0014	0	708251	Yengo_2018	Yes	Yes	Yes
rs1871675	12	66411692	A	G	0.6328	0.0258	0.0015	8.1e-66	682955	Yengo_2018	No	Yes	Yes
rs7966561	12	66572429	A	G	0.6458	-0.0154	0.0015	2.6e-24	702231	Yengo_2018	No	Yes	Yes
rs7960957	12	68902752	T	C	0.03508	-0.027	0.004	1.5e-11	691768	Yengo_2018	No	Yes	Yes
rs7295234	12	69811369	A	C	0.6959	0.0107	0.0015	4.9e-12	709628	Yengo_2018	No	Yes	Yes
rs10748128	12	69827658	T	G	0.3446	0.0361	0.0015	1.7e-121	693180	Yengo_2018	No	Yes	Yes
rs12813125	12	71123448	T	C	0.1017	0.0147	0.0024	6.1e-10	704719	Yengo_2018	No	Yes	Yes
rs983168	12	71402356	T	C	0.2791	0.0095	0.0016	4e-09	697419	Yengo_2018	No	Yes	Yes
rs2369463	12	77432523	T	C	0.8335	0.0218	0.0019	2.5e-29	696450	Yengo_2018	No	Yes	Yes
rs310796	12	77453226	T	G	0.6791	0.0182	0.0015	3.4e-32	705590	Yengo_2018	No	Yes	Yes
rs1913134	12	85755859	T	C	0.1853	0.0108	0.0019	5.6e-09	699481	Yengo_2018	No	Yes	Yes
rs17714469	12	91495163	A	G	0.1119	0.0187	0.0022	9.8e-17	697610	Yengo_2018	No	Yes	Yes
rs11107063	12	93920668	A	C	0.787	0.0139	0.0018	6.3e-15	703127	Yengo_2018	No	Yes	Yes
rs11107116	12	93978504	T	G	0.2187	0.0522	0.0017	1.2e-202	708249	Yengo_2018	No	Yes	Yes
rs10859569	12	94131311	T	G	0.5615	0.0318	0.0014	1.9e-107	699961	Yengo_2018	Yes	Yes	Yes
rs4761530	12	94207294	A	G	0.5078	0.0177	0.0015	4.5e-34	700307	Yengo_2018	No	Yes	Yes
rs10859617	12	94326398	A	G	0.3988	-0.0178	0.0015	1.8e-34	708066	Yengo_2018	Yes	Yes	Yes
rs12313403	12	96697601	T	G	0.6469	-0.0094	0.0015	4.4e-10	703677	Yengo_2018	No	Yes	Yes
rs3858660	12	97580415	T	C	0.8866	0.0132	0.0023	5.7e-09	705768	Yengo_2018	No	Yes	Yes
rs10860202	12	97792690	T	C	0.5223	-0.0108	0.0015	1.1e-13	704931	Yengo_2018	No	Yes	Yes
rs7966207	12	102229631	T	C	0.8821	0.0205	0.0022	2.1e-20	706374	Yengo_2018	No	Yes	Yes
rs2888604	12	102343853	T	C	0.4591	0.0234	0.0014	9.2e-59	692613	Yengo_2018	No	Yes	Yes
rs17032220	12	102407746	T	C	0.9558	0.0482	0.0035	3.7e-43	696508	Yengo_2018	No	Yes	Yes
rs17032480	12	102773617	T	C	0.98918	0.078	0.0059	1.2e-39	681727	Yengo_2018	No	Yes	No
rs6222	12	102789901	A	G	0.02128	0.0424	0.0048	1.8e-18	691356	Yengo_2018	No	Yes	Yes
rs6219	12	102790192	T	C	0.09875	0.0287	0.0025	1.3e-30	708306	Yengo_2018	Yes	Yes	Yes
rs855206	12	102957819	A	C	0.1056	0.0253	0.0024	8.5e-26	707244	Yengo_2018	No	Yes	Yes
rs833718	12	103071086	A	G	0.4653	-0.0215	0.0014	1e-50	707654	Yengo_2018	No	Yes	Yes
rs12830406	12	103127232	A	G	0.8483	0.0259	0.002	9.2e-37	676894	Yengo_2018	No	Yes	Yes
rs879433	12	103133675	T	C	0.8905	0.0175	0.0025	2.7e-12	695784	Yengo_2018	No	Yes	Yes
rs1718302	12	103272686	A	G	0.8389	-0.021	0.002	3.2e-26	703116	Yengo_2018	No	Yes	Yes
rs2164747	12	104344836	A	G	0.8902	-0.0239	0.0023	2.7e-25	703159	Yengo_2018	No	Yes	Yes
rs117801489	12	104408832	C	T	0.0217	0.057	0.007	1.6e-17	633998	Marouli_2017	No	No	No
rs12305866	12	104842117	T	C	0.05373	-0.024	0.0032	8.8e-14	695426	Yengo_2018	No	Yes	Yes
rs7954946	12	105464036	T	C	0.5699	0.0098	0.0014	8.1e-12	707350	Yengo_2018	No	Yes	Yes
rs11609996	12	106104403	A	G	0.7488	-0.0111	0.0016	1.9e-11	703285	Yengo_2018	No	Yes	Yes
rs1148413	12	106624275	T	C	0.3899	-0.0119	0.0015	2.3e-15	700965	Yengo_2018	No	Yes	Yes
rs2302737	12	108104407	T	C	0.3983	0.011	0.0015	8.4e-14	699828	Yengo_2018	No	Yes	Yes
rs1541597	12	110044918	T	G	0.2122	0.0144	0.0018	9.6e-16	702325	Yengo_2018	No	Yes	Yes
rs3184504	12	111884608	T	C	0.4874	-0.0087	0.0014	1.3e-09	709396	Yengo_2018	No	Yes	Yes
rs1061657	12	115108136	T	C	0.733	-0.0147	0.0017	2e-17	646497	Yengo_2018	No	Yes	Yes
rs2460488	12	116187660	A	G	0.1667	-0.0181	0.002	1.1e-19	694898	Yengo_2018	No	Yes	Yes
rs780886	12	116200160	A	G	0.8954	0.0201	0.0024	1.7e-17	706150	Yengo_2018	No	Yes	Yes
rs11615917	12	116906970	A	G	0.6704	-0.0084	0.0015	4.1e-08	702282	Yengo_2018	No	Yes	Yes
rs4767473	12	117365506	A	G	0.8642	0.0246	0.0021	2.1e-30	708393	Yengo_2018	No	Yes	Yes
rs11065286	12	121271734	T	C	0.4351	0.0157	0.0014	6.5e-28	709004	Yengo_2018	No	Yes	Yes
rs13141	12	121756084	A	G	0.0096	-0.091	0.01	1.45e-21	630220	Marouli_2017	No	No	No
rs2596144	12	122297738	T	C	0.137	0.0157	0.0021	7.9e-14	703820	Yengo_2018	No	Yes	Yes
rs2280573	12	122492598	A	G	0.5303	-0.0176	0.0014	3.1e-34	702293	Yengo_2018	Yes	Yes	Yes
rs907485	12	122765554	A	G	0.06262	0.0225	0.003	5e-14	708878	Yengo_2018	No	Yes	Yes
rs6489159	12	123112806	A	G	0.736	0.0196	0.0016	5.3e-33	709439	Yengo_2018	No	Yes	Yes
rs11830103	12	123823546	A	G	0.7977	-0.0356	0.0018	7.8e-89	704068	Yengo_2018	No	Yes	Yes
rs1027569	12	124643391	T	C	0.459	-0.0096	0.0014	2.2e-11	697780	Yengo_2018	No	Yes	Yes
rs1609942	12	124734727	T	G	0.7895	-0.0116	0.0017	5e-12	692463	Yengo_2018	No	No	No
rs1809889	12	124801226	T	C	0.2703	0.0304	0.0016	2.8e-78	703527	Yengo_2018	No	Yes	Yes
rs7135151	12	125396055	T	G	0.1956	-0.0129	0.0018	1.2e-12	690617	Yengo_2018	No	Yes	Yes
rs12369173	12	125651697	T	C	0.5236	0.0088	0.0014	9e-10	706929	Yengo_2018	No	Yes	Yes
rs885389	12	131621762	A	G	0.3347	0.0121	0.0015	1.7e-15	709005	Yengo_2018	No	Yes	Yes
rs12423631	12	132606886	T	C	0.1514	0.0185	0.002	6.6e-20	709593	Yengo_2018	No	Yes	Yes
rs7334222	13	21159558	A	G	0.7924	-0.0134	0.0021	8.1e-11	708099	Yengo_2018	No	Yes	Yes
rs663599	13	21558454	T	G	0.1168	-0.0294	0.0023	1.1e-36	689348	Yengo_2018	No	Yes	Yes
rs4769541	13	27673331	A	G	0.8232	0.0111	0.0019	5e-09	705985	Yengo_2018	No	Yes	Yes
rs9581881	13	28106637	T	C	0.8524	-0.0163	0.0021	4.2e-15	705599	Yengo_2018	No	Yes	Yes
rs2776959	13	30098622	T	C	0.8423	-0.0153	0.0019	4.3e-15	709469	Yengo_2018	No	Yes	Yes
rs11618507	13	30172751	T	G	0.2207	0.0178	0.0017	1.6e-24	702798	Yengo_2018	No	Yes	Yes
rs17077179	13	32747654	A	C	0.09588	0.0224	0.0024	5.8e-20	709164	Yengo_2018	No	Yes	Yes
rs9315339	13	35927765	A	G	0.1455	0.0128	0.0021	4.4e-10	701043	Yengo_2018	No	Yes	Yes
rs9576006	13	36944732	A	G	0.2858	-0.0121	0.0016	5.7e-14	704135	Yengo_2018	No	Yes	Yes
rs9576129	13	37455391	A	G	0.2078	0.0122	0.0018	1.6e-11	696907	Yengo_2018	No	Yes	Yes
rs6563739	13	40239785	T	G	0.6663	-0.0147	0.0015	6.7e-22	709410	Yengo_2018	No	Yes	Yes
rs2755237	13	41109429	A	C	0.8493	0.0209	0.0021	4e-24	697165	Yengo_2018	No	Yes	Yes
rs4941989	13	41299687	T	C	0.7036	0.0151	0.0016	1.1e-20	653435	Yengo_2018	No	Yes	Yes
rs2039134	13	41767338	A	G	0.1565	0.0126	0.002	5.5e-10	701042	Yengo_2018	No	Yes	Yes
rs12585865	13	42751707	T	C	0.6208	0.0137	0.0015	3.6e-20	709393	Yengo_2018	No	Yes	Yes
rs6561319	13	47112120	A	C	0.6312	0.0157	0.0015	2.4e-25	706309	Yengo_2018	No	Yes	Yes
rs17381926	13	50094090	T	C	0.96159	-0.0215	0.0038	1.2e-08	692730	Yengo_2018	No	Yes	Yes
rs1535468	13	50225830	A	G	0.2252	-0.015	0.0018	1.6e-17	691671	Yengo_2018	No	Yes	Yes
rs9568298	13	50233692	A	G	0.91014	-0.0453	0.0027	2.7e-65	678735	Yengo_2018	No	Yes	Yes
rs2476391	13	50618504	T	C	0.93884	0.0347	0.003	3.8e-30	709190	Yengo_2018	No	Yes	Yes
rs1326121	13	50723787	A	G	0.01403	-0.0521	0.0062	4.4e-17	679825	Yengo_2018	No	Yes	Yes
rs2066603	13	50734243	T	G	0.5094	-0.0182	0.0015	2e-34	688018	Yengo_2018	No	Yes	Yes
rs1924370	13	50928427	A	G	0.4814	0.0195	0.0015	3.9e-41	706350	Yengo_2018	No	Yes	Yes
rs1327651	13	51096999	A	G	0.8686	-0.0122	0.0022	2e-08	703382	Yengo_2018	No	Yes	Yes
rs797515	13	51227415	A	G	0.2727	-0.0318	0.0016	2.2e-83	700457	Yengo_2018	No	Yes	Yes
rs11841145	13	51306330	A	G	0.91815	-0.036	0.0027	3e-39	696412	Yengo_2018	No	Yes	Yes
rs7990306	13	51384010	T	C	0.5702	0.0103	0.0015	2.4e-12	699656	Yengo_2018	No	Yes	Yes
rs17593235	13	51642595	A	G	0.446	0.0098	0.0015	2.7e-11	700540	Yengo_2018	No	Yes	Yes
rs8000549	13	59077823	A	G	0.4542	-0.009	0.0015	5.5e-10	705146	Yengo_2018	No	Yes	Yes
rs2061543	13	72480880	T	C	0.5603	0.0084	0.0015	1.8e-08	697268	Yengo_2018	No	Yes	Yes
rs12872224	13	73178943	A	G	0.06297	-0.0169	0.0029	1e-08	690480	Yengo_2018	No	Yes	Yes
rs7336104	13	73623088	T	C	0.1756	-0.0148	0.0019	1.3e-14	702551	Yengo_2018	No	Yes	Yes
rs6562757	13	73862693	A	G	0.303	0.0144	0.0016	9.8e-20	704363	Yengo_2018	No	Yes	Yes
rs9543657	13	75049695	T	C	0.4475	-0.0087	0.0014	2.2e-09	709072	Yengo_2018	No	Yes	Yes
rs3818416	13	78474468	A	C	0.2298	-0.0161	0.0017	7e-21	706912	Yengo_2018	No	Yes	Yes
rs390195	13	80818416	T	C	0.3117	-0.0118	0.0016	7.5e-14	701118	Yengo_2018	No	Yes	Yes
rs6563199	13	81550449	T	C	0.3504	0.0132	0.0015	1e-17	696688	Yengo_2018	No	Yes	Yes
rs7337175	13	85936251	A	G	0.377	0.0124	0.0015	2.9e-16	701563	Yengo_2018	No	Yes	Yes
rs9523266	13	91836338	A	G	0.8251	0.0149	0.0019	1.4e-14	702305	Yengo_2018	No	Yes	Yes
rs7319045	13	92024574	A	G	0.3806	0.0266	0.0015	4.7e-71	708249	Yengo_2018	No	Yes	Yes
rs7338171	13	96810333	A	G	0.8603	-0.0177	0.0021	2.8e-17	708323	Yengo_2018	No	Yes	Yes
rs16955981	13	99518537	A	C	0.7712	-0.0167	0.0017	3.9e-22	709517	Yengo_2018	Yes	Yes	Yes
rs9300607	13	101223459	A	C	0.5083	0.0114	0.0015	8.3e-15	698602	Yengo_2018	No	Yes	Yes
rs8922	13	101706193	A	C	0.7805	0.0122	0.0018	3e-12	708359	Yengo_2018	No	Yes	Yes
rs933089	13	102100039	A	G	0.5664	-0.009	0.0015	1.3e-09	689678	Yengo_2018	No	Yes	Yes
rs6577034	13	113879900	T	C	0.7683	-0.0122	0.0017	1e-12	708324	Yengo_2018	Yes	Yes	Yes
rs7991266	13	115042155	A	G	0.7723	0.0261	0.0017	2.5e-52	709339	Yengo_2018	No	Yes	Yes
rs1760940	14	20938251	A	C	0.7665	0.0103	0.0017	4e-09	687098	Yengo_2018	No	Yes	Yes
rs8019890	14	21538067	A	C	0.5379	0.0195	0.0016	5e-35	612819	Yengo_2018	No	Yes	Yes
rs8016099	14	21699069	A	C	0.7549	-0.01	0.0017	2.1e-09	708786	Yengo_2018	No	Yes	Yes
rs17792659	14	21882649	T	G	0.1491	0.0283	0.002	5.2e-44	696945	Yengo_2018	No	No	No
rs9322989	14	21976761	A	G	0.139	-0.0201	0.0021	1.9e-21	706414	Yengo_2018	No	Yes	Yes
rs17880989	14	23313633	A	G	0.0278	0.045	0.006	3.27e-16	621544	Marouli_2017	No	No	No
rs3210043	14	23779877	A	C	0.1577	0.0311	0.0021	7.5e-52	673996	Yengo_2018	No	Yes	Yes
rs11621360	14	23911407	T	C	0.3395	-0.0138	0.0015	2.7e-19	705034	Yengo_2018	No	Yes	Yes
rs11848279	14	24848281	A	G	0.7801	-0.0284	0.0017	1.8e-60	708426	Yengo_2018	No	Yes	Yes
rs10129213	14	24856202	T	G	0.1096	0.0369	0.0023	6.7e-57	709078	Yengo_2018	No	Yes	Yes
rs12891613	14	24903964	T	C	0.1281	0.0191	0.0022	5.4e-18	698742	Yengo_2018	No	Yes	Yes
rs2045180	14	31078502	A	G	0.3283	0.0109	0.0015	1.3e-12	703201	Yengo_2018	No	Yes	Yes
rs1956002	14	33410749	A	C	0.8225	-0.0123	0.0019	4.8e-11	707744	Yengo_2018	No	Yes	Yes
rs17114075	14	35842260	T	C	0.2463	-0.0159	0.0017	2.8e-20	702572	Yengo_2018	No	Yes	Yes
rs10131337	14	37144516	T	C	0.2371	0.0212	0.0017	2.2e-34	698787	Yengo_2018	No	Yes	No
rs1168538	14	38843356	T	C	0.4126	-0.0089	0.0015	1.8e-09	707074	Yengo_2018	No	Yes	Yes
rs117295933	14	45403699	A	C	0.02	-0.0411	0.0069	3.05e-09	582555	Marouli_2017	No	No	No
rs17780143	14	50901768	A	G	0.0532	0.0223	0.0032	2.8e-12	695761	Yengo_2018	No	Yes	Yes
rs904061	14	52504624	T	C	0.2427	0.0117	0.0017	5.6e-12	697577	Yengo_2018	No	Yes	Yes
rs17706401	14	54086463	A	G	0.7831	0.0112	0.0018	2.8e-10	705043	Yengo_2018	No	Yes	Yes
rs7160860	14	54339493	T	C	0.1503	-0.017	0.0021	1.5e-16	707821	Yengo_2018	No	Yes	Yes
rs811133	14	54647436	T	C	0.1944	-0.0141	0.0018	2.6e-14	707899	Yengo_2018	No	Yes	Yes
rs927381	14	55265180	T	C	0.5535	0.0191	0.0015	9.7e-39	708199	Yengo_2018	No	Yes	Yes
rs12590936	14	56135049	T	C	0.2722	0.0148	0.0016	1.3e-19	709090	Yengo_2018	Yes	Yes	Yes
rs11627534	14	56656517	T	C	0.5323	0.0102	0.0014	1.3e-12	708679	Yengo_2018	Yes	Yes	Yes
rs1057737	14	57860688	A	G	0.1082	0.0138	0.0023	3.2e-09	708453	Yengo_2018	No	Yes	Yes
rs4898972	14	59340346	A	G	0.8218	0.0125	0.0019	1e-10	702660	Yengo_2018	No	Yes	Yes
rs4901902	14	59617080	A	C	0.8701	0.016	0.0022	4e-13	706699	Yengo_2018	No	Yes	Yes
rs1253014	14	59717514	A	G	0.4379	-0.0127	0.0014	1.4e-18	708251	Yengo_2018	No	Yes	Yes
rs4502122	14	60088645	A	G	0.8796	-0.0134	0.0022	1.9e-09	698698	Yengo_2018	No	Yes	Yes
rs17097336	14	60798753	T	C	0.7981	-0.0274	0.0018	1.4e-51	698600	Yengo_2018	No	Yes	Yes
rs17256101	14	60832401	T	C	0.95773	0.0312	0.004	3.7e-15	607382	Yengo_2018	No	No	No
rs2351175	14	61066730	T	C	0.9185	-0.0365	0.0026	9.3e-44	708925	Yengo_2018	No	Yes	Yes
rs11624328	14	63837813	A	C	0.07454	-0.0198	0.0028	3.2e-12	709326	Yengo_2018	No	Yes	Yes
rs2296316	14	65520246	T	C	0.542	0.0247	0.0015	5.5e-64	695296	Yengo_2018	No	Yes	Yes
rs11623920	14	65819314	A	C	0.409	-0.0104	0.0015	2.5e-12	705571	Yengo_2018	No	Yes	Yes
rs1290900	14	67701168	A	C	0.6325	0.0085	0.0015	2.3e-08	706737	Yengo_2018	No	Yes	Yes
rs2588808	14	68660181	A	G	0.161	-0.0241	0.002	1.9e-33	704281	Yengo_2018	No	Yes	Yes
rs3784122	14	68915533	T	C	0.8738	-0.0175	0.0022	8e-16	709161	Yengo_2018	No	Yes	Yes
rs2525503	14	69028603	A	G	0.4737	0.0088	0.0014	1.2e-09	699592	Yengo_2018	No	No	No
rs11629144	14	69131593	T	G	0.2312	-0.0131	0.0017	3e-14	690950	Yengo_2018	No	Yes	Yes
rs12050076	14	70467658	A	C	0.1963	0.02	0.0018	1.4e-27	699041	Yengo_2018	Yes	Yes	Yes
rs41286548	14	70633411	T	C	0.0231	-0.05	0.006	2.03e-16	625918	Marouli_2017	No	No	No
rs4903104	14	73735366	T	C	0.1732	-0.0194	0.0019	7.8e-24	654901	Yengo_2018	No	Yes	Yes
rs862052	14	74980816	T	C	0.3482	-0.0294	0.0015	5.7e-83	708209	Yengo_2018	No	Yes	Yes
rs10140101	14	75038689	T	C	0.4458	0.0191	0.0014	5.3e-40	707959	Yengo_2018	No	Yes	Yes
rs12147363	14	76161307	A	G	0.04139	0.0284	0.0036	2.8e-15	694991	Yengo_2018	No	Yes	Yes
rs11466414	14	76447850	A	G	0.06384	-0.0288	0.0029	1.8e-23	686440	Yengo_2018	No	Yes	Yes
rs7144011	14	79940383	T	G	0.2136	0.011	0.0017	2.8e-10	708845	Yengo_2018	No	Yes	Yes
rs935728	14	80957923	T	C	0.3317	0.0124	0.0016	1.4e-15	694105	Yengo_2018	No	Yes	Yes
rs1956412	14	89151797	T	C	0.98258	0.0379	0.0057	3.7e-11	699146	Yengo_2018	No	Yes	Yes
rs2401787	14	89502023	T	C	0.7976	0.0135	0.0018	1.2e-13	706738	Yengo_2018	No	Yes	Yes
rs1294540	14	90984976	T	C	0.3165	0.0105	0.0016	2.9e-11	702703	Yengo_2018	Yes	Yes	Yes
rs10137809	14	92139032	T	C	0.105	-0.0155	0.0024	7.8e-11	700888	Yengo_2018	Yes	Yes	Yes
rs1548817	14	92332868	T	C	0.1762	0.0244	0.0019	1.2e-36	705317	Yengo_2018	No	Yes	Yes
rs2430339	14	92335304	A	G	0.1451	0.0152	0.0021	9e-13	702140	Yengo_2018	No	Yes	Yes
rs1040617	14	92432308	A	G	0.5537	0.028	0.0014	3.7e-83	708341	Yengo_2018	Yes	Yes	Yes
rs1043542	14	93407062	A	G	0.3851	0.0163	0.0016	6.7e-26	676652	Yengo_2018	No	Yes	Yes
rs4905179	14	94795492	A	G	0.7924	-0.0185	0.0018	3.2e-25	709489	Yengo_2018	No	Yes	Yes
rs7151526	14	94863636	A	C	0.05092	0.0535	0.0036	2e-49	677005	Yengo_2018	No	Yes	Yes
rs1057035	14	95554142	T	C	0.6361	-0.0105	0.0015	4.8e-12	707822	Yengo_2018	No	Yes	Yes
rs17092197	14	95898607	A	G	0.7492	0.0115	0.0018	1.9e-10	662051	Yengo_2018	No	Yes	Yes
rs8022455	14	98883534	T	C	0.4608	-0.0081	0.0014	2.6e-08	705766	Yengo_2018	No	Yes	Yes
rs2273608	14	101198741	T	C	0.09618	0.0247	0.0025	1.8e-22	696674	Yengo_2018	No	Yes	Yes
rs41286560	14	101349454	T	G	0.0255	-0.044	0.006	2.5e-15	633988	Marouli_2017	No	No	No
rs11628379	14	101498559	T	C	0.05806	0.0188	0.0033	1.1e-08	692145	Yengo_2018	No	Yes	Yes
rs10459573	14	103925457	A	C	0.634	0.0264	0.0015	4.2e-70	708498	Yengo_2018	No	Yes	Yes
rs1130214	14	105259734	A	C	0.271	0.0142	0.0016	1.5e-18	680168	Yengo_2018	No	Yes	Yes
rs10151805	14	105974781	T	C	0.752	-0.0133	0.0017	2.7e-15	708942	Yengo_2018	No	Yes	Yes
rs17117836	15	24175771	T	C	0.1027	-0.0146	0.0024	9.8e-10	696636	Yengo_2018	No	Yes	Yes
rs17639328	15	38341249	T	C	0.1161	0.0162	0.0024	6.6e-12	704468	Yengo_2018	No	Yes	Yes
rs16966213	15	38361447	T	C	0.07226	0.0227	0.0029	6.8e-15	705800	Yengo_2018	No	Yes	Yes
rs7172328	15	38511535	T	C	0.7894	-0.0158	0.0018	7.2e-19	706636	Yengo_2018	Yes	Yes	Yes
rs6495962	15	38652032	T	C	0.6611	-0.016	0.0015	4.7e-26	701928	Yengo_2018	No	Yes	Yes
rs8023845	15	40414116	T	G	0.2047	0.0118	0.0018	8.9e-11	698825	Yengo_2018	No	Yes	Yes
rs7182660	15	41338269	T	C	0.09507	-0.0179	0.0024	1.9e-13	695817	Yengo_2018	No	Yes	Yes
rs7168307	15	41620534	A	G	0.7272	0.0203	0.0016	2.5e-35	709579	Yengo_2018	No	Yes	Yes
rs10454692	15	42857055	T	C	0.8465	0.015	0.002	1.3e-13	709329	Yengo_2018	No	Yes	Yes
rs3803341	15	43237203	T	C	0.1172	0.0146	0.0022	3.5e-11	708071	Yengo_2018	No	Yes	Yes
rs150494621	15	44153571	T	C	0.0105	0.059	0.0099	2.32e-09	609029	Marouli_2017	No	No	No
rs1484194	15	46666190	A	G	0.8066	-0.0137	0.0019	4.8e-13	681657	Yengo_2018	No	Yes	Yes
rs8025708	15	47915304	T	C	0.6483	-0.0089	0.0015	4.7e-09	703086	Yengo_2018	No	Yes	Yes
rs12592845	15	48684958	T	C	0.09343	-0.0346	0.0026	4.3e-41	703831	Yengo_2018	No	Yes	Yes
rs1018148	15	48903126	A	G	0.09758	-0.032	0.0024	2.1e-39	708351	Yengo_2018	No	Yes	Yes
rs4775884	15	50721052	T	C	0.1672	0.0136	0.0019	1.5e-12	709573	Yengo_2018	Yes	Yes	Yes
rs2306331	15	51217361	T	C	0.5375	-0.0173	0.0014	1.7e-33	709652	Yengo_2018	Yes	Yes	Yes
rs16964211	15	51530495	A	G	0.0494	-0.053	0.0034	2.4e-53	697424	Yengo_2018	No	Yes	Yes
rs17704365	15	51642489	A	G	0.9513	0.0326	0.0035	3.3e-21	693105	Yengo_2018	No	Yes	Yes
rs8182039	15	53985450	A	C	0.706	0.0102	0.0016	1.3e-10	707785	Yengo_2018	No	Yes	Yes
rs6493824	15	56162609	T	C	0.1983	-0.0125	0.0018	1.1e-11	653772	Yengo_2018	No	Yes	Yes
rs3743266	15	60781513	T	C	0.6735	0.0139	0.0015	6.9e-20	709406	Yengo_2018	No	Yes	Yes
rs782930	15	61408362	A	G	0.3327	-0.0175	0.0015	1.1e-30	702927	Yengo_2018	Yes	Yes	Yes
rs7178540	15	62380132	A	G	0.4338	-0.0201	0.0014	1.5e-43	707911	Yengo_2018	No	Yes	Yes
rs1463806	15	63051745	T	C	0.7092	0.0111	0.0016	5.6e-12	693423	Yengo_2018	Yes	Yes	Yes
rs11635675	15	63793238	T	G	0.6465	-0.0138	0.0015	1.9e-19	705740	Yengo_2018	No	Yes	Yes
rs6494509	15	65307463	T	C	0.5268	0.0088	0.0014	1.3e-09	705916	Yengo_2018	No	Yes	Yes
rs892650	15	65732056	T	C	0.1869	0.0177	0.0018	9.3e-22	707409	Yengo_2018	No	Yes	Yes
rs1866750	15	66907543	T	C	0.7755	0.0136	0.0018	8.7e-15	704398	Yengo_2018	No	Yes	Yes
rs11853853	15	67022470	T	G	0.46	0.0199	0.0014	9.3e-43	706970	Yengo_2018	No	Yes	Yes
rs11856909	15	67378033	A	G	0.3992	-0.0139	0.0015	4.1e-21	705377	Yengo_2018	No	Yes	Yes
rs12915039	15	67434348	A	C	0.7584	0.0148	0.0017	1.2e-17	685692	Yengo_2018	No	Yes	Yes
rs1992216	15	67533544	T	C	0.4875	-0.0087	0.0014	1.6e-09	707565	Yengo_2018	Yes	Yes	Yes
rs16953685	15	70034088	A	C	0.90423	0.0445	0.0024	1.2e-77	708440	Yengo_2018	No	Yes	Yes
rs88505	15	70127589	A	G	0.841	0.0116	0.002	6.1e-09	700985	Yengo_2018	No	Yes	Yes
rs975210	15	70364352	A	G	0.1748	0.0313	0.0019	2.3e-61	701006	Yengo_2018	No	Yes	Yes
rs12917463	15	70775090	T	C	0.7977	0.0138	0.0018	6.4e-14	694524	Yengo_2018	No	Yes	Yes
rs4777409	15	71836424	T	G	0.5079	0.0086	0.0015	3.7e-09	702505	Yengo_2018	No	Yes	Yes
rs17737742	15	72022755	T	C	0.2004	0.0105	0.0018	9.4e-09	687564	Yengo_2018	No	Yes	Yes
rs11633167	15	72179178	A	C	0.7339	-0.0194	0.0016	3.4e-33	707240	Yengo_2018	No	No	No
rs34815962	15	72462255	T	C	0.0207	0.073	0.007	1.28e-27	612199	Marouli_2017	No	No	No
rs4461027	15	74211548	T	C	0.5833	0.0299	0.0015	1.7e-91	705802	Yengo_2018	No	Yes	Yes
rs5742915	15	74336633	T	C	0.5517	-0.0326	0.0015	1.1e-110	707041	Yengo_2018	No	Yes	Yes
rs12443108	15	74895827	A	G	0.96141	0.0338	0.0039	9.4e-18	705683	Yengo_2018	No	Yes	Yes
rs11636199	15	75825337	A	G	0.7518	-0.0248	0.0017	2e-50	708860	Yengo_2018	No	Yes	Yes
rs4886755	15	76298132	A	G	0.4952	-0.0086	0.0014	1.6e-09	707688	Yengo_2018	No	Yes	Yes
rs9806416	15	77327571	T	C	0.3325	0.0163	0.0015	3.4e-26	700442	Yengo_2018	No	Yes	Yes
rs11856084	15	77750410	T	G	0.718	0.018	0.0016	1.6e-29	709426	Yengo_2018	Yes	Yes	Yes
rs931963	15	81476701	T	C	0.1283	-0.0165	0.0022	7.2e-14	708043	Yengo_2018	No	Yes	Yes
rs4778639	15	81600451	T	G	0.92177	-0.0238	0.0025	7.4e-21	705221	Yengo_2018	No	Yes	Yes
rs12899457	15	81819588	T	G	0.2974	-0.0193	0.0016	1.8e-32	697948	Yengo_2018	No	Yes	Yes
rs17259508	15	82247261	A	C	0.8317	0.0181	0.002	2.7e-20	706961	Yengo_2018	No	Yes	Yes
rs2174110	15	82420743	A	G	0.2022	-0.0114	0.0018	3.2e-10	692061	Yengo_2018	No	Yes	Yes
rs8028130	15	83403726	T	C	0.2072	-0.0102	0.0018	1.7e-08	702865	Yengo_2018	No	Yes	Yes
rs1019668	15	84381209	T	G	0.5137	0.016	0.0014	5.8e-29	707856	Yengo_2018	No	Yes	Yes
rs2277849	15	84639350	T	C	0.265	-0.0276	0.0016	2.6e-64	708725	Yengo_2018	Yes	Yes	Yes
rs11638600	15	84661481	A	G	0.334	0.0258	0.0015	4.7e-64	707893	Yengo_2018	No	Yes	Yes
rs1567085	15	84758698	A	G	0.0632	0.0322	0.0036	4e-19	707987	Yengo_2018	No	Yes	Yes
rs1809033	15	85123543	T	G	0.1556	-0.023	0.0021	3.6e-28	708297	Yengo_2018	No	Yes	Yes
rs10520597	15	86170255	A	G	0.323	-0.0198	0.0015	5.4e-38	705719	Yengo_2018	No	Yes	Yes
rs11073783	15	89043761	T	C	0.5045	-0.0134	0.0014	2.3e-20	705060	Yengo_2018	No	No	No
rs4534816	15	89265319	A	G	0.1514	0.0163	0.002	7.2e-16	688889	Yengo_2018	No	Yes	Yes
rs17198849	15	89357521	A	G	0.91891	-0.0335	0.0025	2.1e-41	586274	Yengo_2018	No	Yes	Yes
rs8033375	15	89361859	T	C	0.8604	-0.0267	0.0021	1.3e-35	704613	Yengo_2018	No	Yes	No
rs16942341	15	89388905	T	C	0.02385	-0.1408	0.0044	2.9e-227	683631	Yengo_2018	No	Yes	Yes
rs2280470	15	89395626	A	G	0.3316	0.0405	0.0015	6.3e-154	709556	Yengo_2018	No	Yes	Yes
rs141308595	15	89424870	T	G	0.0016	-0.25	0.025	1.02e-22	629483	Marouli_2017	No	No	No
rs4534818	15	89502228	A	G	0.6725	0.0143	0.0016	2e-18	562428	Yengo_2018	No	Yes	Yes
rs4473163	15	90112481	T	C	0.3922	0.0145	0.0015	1.5e-21	690061	Yengo_2018	No	Yes	Yes
rs8192297	15	90344352	T	C	0.8728	0.0162	0.0025	8.6e-11	601059	Yengo_2018	No	Yes	Yes
rs6496620	15	90617539	T	C	0.2553	-0.013	0.0016	3.6e-15	702396	Yengo_2018	No	Yes	Yes
rs12708583	15	91050271	T	C	0.459	0.0134	0.0014	2.2e-20	704276	Yengo_2018	No	Yes	Yes
rs4702	15	91426560	A	G	0.5531	-0.011	0.0015	1e-13	674930	Yengo_2018	No	Yes	Yes
rs2304655	15	93435225	T	C	0.5645	-0.0103	0.0015	4.1e-12	693948	Yengo_2018	No	Yes	Yes
rs4777828	15	93840558	A	G	0.3868	-0.0118	0.0015	1.9e-15	704987	Yengo_2018	No	Yes	Yes
rs10162848	15	94026179	A	G	0.3047	-0.0118	0.0016	7.8e-14	696872	Yengo_2018	No	Yes	Yes
rs7181724	15	94551607	A	G	0.5669	-0.0185	0.0015	1.3e-34	685393	Yengo_2018	No	No	No
rs12912439	15	95828705	T	C	0.2899	0.0107	0.0016	5.3e-11	672053	Yengo_2018	No	Yes	Yes
rs11634106	15	99104826	T	C	0.158	0.0178	0.0021	4.6e-17	654557	Yengo_2018	No	Yes	No
rs8024593	15	99170496	A	G	0.8978	0.04	0.0025	3.9e-58	682956	Yengo_2018	No	Yes	Yes
rs8028620	15	99202875	T	C	0.5156	-0.0183	0.0014	1.2e-36	707607	Yengo_2018	No	Yes	Yes
rs9920515	15	99220351	A	G	0.93721	0.0568	0.0032	5.8e-69	706045	Yengo_2018	No	Yes	Yes
rs2684777	15	99396694	T	C	0.7808	-0.0196	0.0018	3.3e-28	693123	Yengo_2018	No	Yes	Yes
rs8034284	15	99496248	T	C	0.4725	0.014	0.0014	4.6e-22	698538	Yengo_2018	No	Yes	Yes
rs2573652	15	100514614	T	C	0.3383	-0.022	0.0015	9.3e-47	697807	Yengo_2018	No	Yes	Yes
rs1351438	15	100601469	A	C	0.1998	0.0155	0.0018	1.5e-17	698043	Yengo_2018	No	Yes	Yes
rs4246302	15	100687967	A	G	0.6949	-0.0239	0.0016	1.1e-51	697228	Yengo_2018	No	No	No
rs4482264	15	100697968	T	C	0.6446	-0.0218	0.0015	2.9e-47	703363	Yengo_2018	No	Yes	Yes
rs6598308	15	100700520	T	C	0.6552	-0.0138	0.0016	4.7e-18	618383	Yengo_2018	No	Yes	Yes
rs4567683	15	100778837	A	G	0.2689	0.035	0.0016	2.3e-104	706371	Yengo_2018	No	Yes	Yes
rs11247253	15	101562793	A	G	0.8523	0.0212	0.0021	1.7e-24	700144	Yengo_2018	No	Yes	Yes
rs7170986	15	101632867	A	G	0.2312	-0.0158	0.0017	1.8e-20	703506	Yengo_2018	No	No	No
rs897486	15	101652830	T	C	0.408	-0.0101	0.0015	3.7e-11	684984	Yengo_2018	No	Yes	Yes
rs8042424	15	101762539	T	C	0.2494	-0.0252	0.0017	7e-49	701349	Yengo_2018	No	Yes	Yes
rs11858490	15	102007443	T	G	0.1624	-0.0179	0.0019	9.9e-21	704725	Yengo_2018	No	Yes	Yes
rs568165	15	102190091	T	C	0.5453	0.0088	0.0014	1.3e-09	700144	Yengo_2018	No	Yes	Yes
rs2301522	16	359953	A	G	0.3437	0.0125	0.0015	7.1e-16	703723	Yengo_2018	No	Yes	Yes
rs7205337	16	780339	A	G	0.7935	-0.0355	0.0018	6.5e-85	691086	Yengo_2018	No	Yes	Yes
rs5015439	16	987358	T	C	0.6208	-0.0193	0.0015	5.9e-38	706199	Yengo_2018	No	Yes	Yes
rs619698	16	1126543	A	C	0.3546	0.0169	0.0016	8.2e-27	665181	Yengo_2018	No	Yes	Yes
rs4984637	16	1261282	T	C	0.2028	-0.0123	0.0019	9.1e-11	670237	Yengo_2018	No	Yes	Yes
rs13336428	16	1532463	A	G	0.409	-0.011	0.0015	1.7e-13	707619	Yengo_2018	No	Yes	Yes
rs258281	16	2191734	A	G	0.1856	-0.0342	0.0019	2.7e-69	669109	Yengo_2018	No	Yes	Yes
rs26849	16	2263146	A	G	0.4757	-0.0221	0.0014	2e-52	708802	Yengo_2018	No	Yes	Yes
rs2238464	16	2332577	T	C	0.3188	0.0151	0.0015	1e-22	707343	Yengo_2018	No	Yes	Yes
rs4786283	16	2494164	T	C	0.6667	0.0177	0.0015	1e-30	708919	Yengo_2018	No	Yes	Yes
rs2301802	16	2818161	T	C	0.1694	-0.0126	0.0019	7.9e-11	704759	Yengo_2018	No	Yes	Yes
rs2238385	16	3199118	T	C	0.4145	0.011	0.0015	8.9e-14	705163	Yengo_2018	No	Yes	Yes
rs2531992	16	4021734	A	G	0.1504	-0.0262	0.002	3e-38	706075	Yengo_2018	No	Yes	Yes
rs841217	16	4746392	T	C	0.4531	0.0161	0.0015	3.6e-28	703594	Yengo_2018	No	Yes	Yes
rs61733564	16	4812705	G	A	0.0318	0.051	0.005	2.89e-21	609961	Marouli_2017	No	No	No
rs166232	16	9035384	T	C	0.287	0.015	0.0016	7.3e-20	704132	Yengo_2018	No	Yes	Yes
rs12925781	16	9216914	T	C	0.2775	0.0127	0.0016	1e-14	704999	Yengo_2018	No	Yes	Yes
rs2719655	16	10756247	T	C	0.3514	0.0113	0.0015	1.1e-13	698829	Yengo_2018	No	Yes	Yes
rs8062691	16	12091829	A	G	0.397	-0.0085	0.0015	1.1e-08	697285	Yengo_2018	Yes	Yes	Yes
rs12598821	16	12894856	T	C	0.8297	0.0132	0.0019	7.8e-12	707748	Yengo_2018	No	Yes	Yes
rs246185	16	14395432	T	C	0.677	-0.0274	0.0016	1.8e-66	693116	Yengo_2018	No	Yes	Yes
rs17201300	16	14665344	A	G	0.7561	0.0104	0.0017	1.2e-09	704951	Yengo_2018	No	Yes	Yes
rs7200543	16	15129970	A	G	0.7007	0.0158	0.0016	1.5e-23	709576	Yengo_2018	Yes	Yes	Yes
rs1051547	16	19279380	T	C	0.4406	0.0114	0.0015	7.4e-15	698728	Yengo_2018	No	Yes	Yes
rs3829539	16	19722366	T	C	0.8227	-0.0121	0.0019	3.5e-10	704344	Yengo_2018	No	Yes	Yes
rs11643502	16	20712538	A	G	0.1355	-0.0186	0.0021	2.1e-18	707310	Yengo_2018	No	Yes	Yes
rs7195386	16	24578458	T	C	0.5014	-0.0107	0.0014	1e-13	702560	Yengo_2018	No	Yes	Yes
rs2343354	16	24728783	T	C	0.6832	-0.0142	0.0015	4e-20	707786	Yengo_2018	No	Yes	Yes
rs4787489	16	29995880	A	G	0.4516	0.0189	0.0014	4.1e-39	709297	Yengo_2018	No	Yes	Yes
rs889555	16	31122571	T	C	0.2844	0.0111	0.0016	7.9e-12	705426	Yengo_2018	No	Yes	Yes
rs9935222	16	31523926	A	C	0.3476	-0.0082	0.0015	4.8e-08	709246	Yengo_2018	No	Yes	Yes
rs16947741	16	49671218	T	C	0.03011	0.0312	0.0047	3.3e-11	689324	Yengo_2018	No	Yes	No
rs933561	16	49874676	A	G	0.6618	0.0136	0.0015	3e-19	706391	Yengo_2018	No	Yes	Yes
rs3859117	16	50252202	A	G	0.2377	0.0113	0.0017	4.6e-11	708940	Yengo_2018	No	Yes	Yes
rs8046199	16	51012547	A	G	0.2649	-0.0091	0.0017	4.4e-08	699971	Yengo_2018	No	No	No
rs10521261	16	52300255	T	G	0.7958	0.0117	0.0018	1.5e-10	709143	Yengo_2018	No	Yes	Yes
rs2388011	16	53213419	A	G	0.5519	0.0109	0.0014	5.1e-14	708885	Yengo_2018	No	Yes	Yes
rs8058684	16	53515118	A	G	0.3113	0.0265	0.0016	6.4e-64	708414	Yengo_2018	No	Yes	Yes
rs8059888	16	55073161	T	C	0.4831	0.0106	0.0014	2.8e-13	705405	Yengo_2018	No	Yes	Yes
rs35226	16	65007916	T	C	0.351	0.0083	0.0015	4.3e-08	708045	Yengo_2018	No	Yes	Yes
rs3868143	16	67328453	T	C	0.92411	0.0349	0.0027	4.7e-37	708373	Yengo_2018	No	Yes	No
rs140385822	16	67470505	A	G	0.0021	-0.139	0.022	1.97e-10	618924	Marouli_2017	No	No	No
rs2288039	16	69188112	A	G	0.7171	0.0164	0.0016	9.5e-25	708410	Yengo_2018	No	Yes	Yes
rs3790085	16	69887720	A	G	0.5552	0.024	0.0014	5.9e-62	708469	Yengo_2018	Yes	Yes	No
rs3931036	16	70548297	A	G	0.93428	-0.0299	0.0029	2.6e-25	709022	Yengo_2018	No	Yes	Yes
rs4788811	16	71625209	A	G	0.8703	0.0204	0.0021	9.1e-22	694733	Yengo_2018	No	Yes	Yes
rs9940321	16	73073808	A	G	0.3361	0.0096	0.0016	9.2e-10	698939	Yengo_2018	No	Yes	Yes
rs739414	16	73097956	T	C	0.7296	-0.0126	0.0017	1.6e-13	658767	Yengo_2018	No	Yes	Yes
rs16972457	16	73784722	A	G	0.3499	-0.0159	0.0015	7.9e-25	686175	Yengo_2018	No	Yes	Yes
rs12930876	16	75204325	T	C	0.2955	-0.0167	0.0016	1.2e-25	696751	Yengo_2018	No	Yes	Yes
rs4888386	16	75389740	A	G	0.4184	-0.0138	0.0015	6.7e-21	708607	Yengo_2018	Yes	Yes	Yes
rs2707612	16	78048960	A	G	0.6281	0.0134	0.0015	3.7e-19	699869	Yengo_2018	No	Yes	Yes
rs1424113	16	79172065	A	G	0.8589	-0.0148	0.0021	3.4e-12	650856	Yengo_2018	No	Yes	No
rs4545829	16	80005642	A	G	0.5658	0.0085	0.0015	8e-09	698435	Yengo_2018	No	Yes	Yes
rs9931605	16	81579491	T	C	0.82	-0.0206	0.0019	2.6e-26	696462	Yengo_2018	No	Yes	Yes
rs2966116	16	81599367	A	G	0.8463	0.0166	0.002	6.3e-17	707340	Yengo_2018	No	Yes	Yes
rs753108	16	81728981	A	G	0.7382	0.0111	0.0017	4.7e-11	686381	Yengo_2018	No	Yes	Yes
rs6564982	16	82167193	T	C	0.7769	-0.0217	0.0017	3.2e-36	703840	Yengo_2018	Yes	Yes	Yes
rs4782865	16	83983071	T	C	0.6036	-0.0111	0.0015	8.7e-14	702135	Yengo_2018	No	Yes	Yes
rs7498516	16	84774452	T	C	0.2161	0.0203	0.0018	4e-30	705186	Yengo_2018	No	Yes	Yes
rs7204018	16	84861734	A	G	0.2415	0.0144	0.0018	1.8e-15	653353	Yengo_2018	No	Yes	No
rs149615348	16	84900645	A	G	0.0076	-0.096	0.011	2.92e-19	630065	Marouli_2017	No	No	No
rs148934412	16	84902472	A	G	0.001	-0.304	0.033	2.36e-20	546507	Marouli_2017	No	No	No
rs9941239	16	84987947	A	G	0.2517	0.0226	0.0017	1.7e-39	691131	Yengo_2018	No	Yes	Yes
rs7197027	16	85192955	T	C	0.4741	-0.01	0.0015	1.5e-11	683782	Yengo_2018	No	Yes	Yes
rs12923579	16	86376214	A	G	0.92867	-0.0191	0.0029	6.7e-11	702385	Yengo_2018	No	Yes	Yes
rs8054549	16	86417234	A	C	0.4388	-0.0134	0.0015	9.2e-20	697392	Yengo_2018	No	Yes	Yes
rs1169644	16	86537032	A	G	0.7692	-0.0105	0.0018	3e-09	697303	Yengo_2018	No	Yes	Yes
rs7188801	16	86707769	A	G	0.165	-0.017	0.002	1.6e-17	691357	Yengo_2018	No	Yes	Yes
rs17770752	16	87300960	T	C	0.8014	-0.0151	0.0018	2.7e-16	687400	Yengo_2018	No	Yes	Yes
rs12447690	16	88298124	T	C	0.6514	0.0085	0.0015	2e-08	696015	Yengo_2018	No	Yes	Yes
rs11648894	16	88766359	T	C	0.324	-0.0171	0.0016	8.1e-27	668011	Yengo_2018	No	Yes	Yes
rs201226914	16	88798919	T	G	0.0019	-0.202	0.023	8.68e-19	543827	Marouli_2017	No	No	No
rs4782509	16	88826778	T	C	0.3793	-0.023	0.0015	5.4e-50	645889	Yengo_2018	No	Yes	Yes
rs2968482	16	88844433	T	C	0.6929	0.0187	0.0016	6.7e-31	673046	Yengo_2018	No	Yes	Yes
rs2056309	16	89607414	A	G	0.4211	-0.0107	0.0015	5e-13	706502	Yengo_2018	No	Yes	Yes
rs2740351	17	643426	A	G	0.5479	-0.0103	0.0014	7.5e-13	709105	Yengo_2018	No	Yes	Yes
rs2663345	17	925764	A	G	0.6772	0.0144	0.0017	2.6e-18	631316	Yengo_2018	No	Yes	Yes
rs7266	17	1248466	T	C	0.06998	0.0162	0.0029	1.8e-08	707971	Yengo_2018	No	Yes	Yes
rs11655449	17	1327715	A	C	0.2882	0.0089	0.0016	4e-08	703635	Yengo_2018	No	Yes	Yes
rs2302458	17	1370542	A	C	0.1059	-0.0183	0.0025	2.9e-13	667174	Yengo_2018	No	Yes	Yes
rs7221974	17	1630584	A	G	0.7303	0.0176	0.0016	1.5e-26	706630	Yengo_2018	No	Yes	Yes
rs12450371	17	1667674	T	C	0.3485	0.0165	0.0015	6.3e-27	699702	Yengo_2018	No	Yes	Yes
rs216175	17	2167690	A	C	0.8313	0.0125	0.0019	8.6e-11	703486	Yengo_2018	No	Yes	Yes
rs17822257	17	2886091	A	C	0.2388	-0.0134	0.0017	4.7e-15	700314	Yengo_2018	No	Yes	Yes
rs7225453	17	3960620	T	C	0.8103	-0.0127	0.0018	4.6e-12	708836	Yengo_2018	No	Yes	Yes
rs7218702	17	3974514	A	G	0.06455	-0.0188	0.0029	6.6e-11	709264	Yengo_2018	Yes	Yes	Yes
rs8080364	17	6538076	T	C	0.6215	-0.0095	0.0015	1.9e-10	708265	Yengo_2018	Yes	Yes	Yes
rs9890920	17	7400041	T	C	0.7474	-0.0253	0.0017	1.5e-52	707926	Yengo_2018	No	Yes	Yes
rs1642763	17	7557419	A	G	0.2125	0.0208	0.0017	1.1e-34	707597	Yengo_2018	No	Yes	Yes
rs2909430	17	7578645	T	C	0.8691	0.0231	0.0022	8e-26	689440	Yengo_2018	No	Yes	Yes
rs4130668	17	7739664	T	C	0.2181	-0.0137	0.0018	9.8e-15	699493	Yengo_2018	No	No	No
rs6503090	17	8080409	A	G	0.08092	-0.0269	0.0026	2.4e-24	706289	Yengo_2018	No	Yes	Yes
rs17743570	17	9150245	T	G	0.1672	0.0129	0.0019	4.1e-11	693606	Yengo_2018	No	Yes	Yes
rs7211610	17	9159088	T	G	0.6949	0.0103	0.0016	5.1e-11	692703	Yengo_2018	No	Yes	Yes
rs9788973	17	11985574	T	C	0.4773	0.0094	0.0014	6.4e-11	708649	Yengo_2018	Yes	Yes	Yes
rs1242515	17	17385990	A	C	0.7316	0.0097	0.0016	3.4e-09	708883	Yengo_2018	Yes	Yes	Yes
rs4646365	17	17467783	T	C	0.519	-0.0106	0.0014	1.7e-13	707517	Yengo_2018	No	Yes	Yes
rs7213608	17	21279289	T	C	0.6786	0.0281	0.0016	2.1e-72	691035	Yengo_2018	No	No	No
rs7207347	17	25583652	T	C	0.4578	0.011	0.0014	1.9e-14	704207	Yengo_2018	No	Yes	Yes
rs704	17	26694861	A	G	0.4808	0.0082	0.0015	3.8e-08	650020	Yengo_2018	No	Yes	Yes
rs1023682	17	27114600	A	G	0.8772	0.0183	0.0022	6.8e-17	706156	Yengo_2018	No	Yes	Yes
rs1876437	17	27536374	T	C	0.2303	-0.0097	0.0017	1.1e-08	703802	Yengo_2018	No	No	No
rs542939	17	27889986	T	C	0.3461	-0.0325	0.0016	2.5e-92	672906	Yengo_2018	No	Yes	Yes
rs11654523	17	27957545	T	C	0.9282	0.035	0.0032	3.6e-28	654383	Yengo_2018	No	Yes	Yes
rs3764417	17	28705043	A	G	0.523	-0.0096	0.0015	6.8e-11	654177	Yengo_2018	No	Yes	Yes
rs8081187	17	29016360	A	G	0.08536	-0.0562	0.0026	1.4e-100	707531	Yengo_2018	No	Yes	Yes
rs17826255	17	29333516	T	C	0.94557	0.039	0.0032	7.5e-34	692561	Yengo_2018	No	Yes	Yes
rs178886	17	29794470	A	G	0.3278	0.0185	0.0015	5.6e-33	700081	Yengo_2018	No	Yes	Yes
rs1978116	17	30220978	A	C	0.8196	-0.0235	0.0019	3.7e-36	709442	Yengo_2018	Yes	Yes	Yes
rs2338115	17	36929578	T	C	0.5429	0.0237	0.0014	7.2e-61	706166	Yengo_2018	No	Yes	Yes
rs2879258	17	37399379	T	G	0.8422	0.015	0.002	4.3e-14	708455	Yengo_2018	No	Yes	Yes
rs584828	17	38599230	T	C	0.3894	-0.0253	0.0015	2e-66	707652	Yengo_2018	No	Yes	Yes
rs4792953	17	40873303	T	C	0.4001	-0.0175	0.0015	2e-32	708344	Yengo_2018	No	No	No
rs16970956	17	42808491	A	G	0.1843	0.022	0.0018	3.8e-33	707980	Yengo_2018	No	Yes	Yes
rs17745948	17	42885466	T	C	0.1753	0.0151	0.0019	2e-15	709294	Yengo_2018	Yes	Yes	Yes
rs916661	17	43158902	A	G	0.2236	0.019	0.0017	2.5e-28	707246	Yengo_2018	No	Yes	Yes
rs4986172	17	43216281	T	C	0.3457	-0.0306	0.0015	3e-89	696030	Yengo_2018	No	Yes	Yes
rs17689882	17	43906828	A	G	0.2192	-0.0174	0.0017	7.9e-24	709380	Yengo_2018	No	Yes	Yes
rs7206971	17	45425115	A	G	0.4882	-0.0164	0.0014	2.7e-30	706284	Yengo_2018	No	Yes	Yes
rs16948321	17	45873200	T	G	0.97112	-0.0475	0.0048	8e-23	671817	Yengo_2018	No	Yes	Yes
rs11650043	17	46027852	A	G	0.06805	0.0254	0.0028	3.1e-19	706235	Yengo_2018	No	Yes	Yes
rs8073371	17	46096276	T	C	0.2092	-0.0216	0.0017	1.3e-35	706852	Yengo_2018	No	Yes	Yes
rs11652148	17	46644161	A	G	0.8417	-0.0118	0.002	3.3e-09	705314	Yengo_2018	Yes	Yes	Yes
rs2280351	17	46830299	A	G	0.6637	-0.0123	0.0016	1.4e-14	698722	Yengo_2018	No	Yes	Yes
rs3848460	17	47047114	A	G	0.5645	-0.0285	0.0014	7.6e-87	707410	Yengo_2018	No	Yes	No
rs12940887	17	47402807	T	C	0.3778	-0.0207	0.0015	5.1e-44	705787	Yengo_2018	No	Yes	Yes
rs2584681	17	47529746	A	G	0.2522	0.0202	0.0017	9.9e-32	665237	Yengo_2018	No	Yes	Yes
rs4427850	17	49600759	T	C	0.4095	-0.0085	0.0015	1.2e-08	702099	Yengo_2018	No	Yes	Yes
rs2787508	17	53187496	T	C	0.3003	0.0112	0.0017	3.6e-11	536216	Yengo_2018	No	Yes	Yes
rs741128	17	54259113	A	G	0.5051	-0.0127	0.0014	1.6e-18	704531	Yengo_2018	No	Yes	Yes
rs1372854	17	54575131	A	G	0.2418	-0.0102	0.0017	1.5e-09	706163	Yengo_2018	No	Yes	Yes
rs12450049	17	54596226	A	G	0.6546	-0.0098	0.0015	1.8e-10	690709	Yengo_2018	No	No	No
rs9905411	17	54620046	T	C	0.05005	0.0224	0.0036	7.4e-10	513960	Yengo_2018	No	No	No
rs9910215	17	54687527	T	C	0.05274	-0.0341	0.0032	2.5e-26	708346	Yengo_2018	Yes	Yes	Yes
rs227723	17	54778904	T	C	0.3072	0.0262	0.0016	4e-63	704469	Yengo_2018	No	Yes	Yes
rs12950658	17	54828778	A	G	0.2371	-0.0101	0.0018	2.6e-08	560502	Yengo_2018	No	Yes	Yes
rs1467246	17	54845117	T	C	0.489	-0.0284	0.0014	3.6e-87	708980	Yengo_2018	No	Yes	Yes
rs740605	17	56604811	T	C	0.4	0.0119	0.0015	3e-15	651602	Yengo_2018	No	Yes	Yes
rs757608	17	59497277	A	G	0.3377	0.0471	0.0015	2.9e-209	708310	Yengo_2018	No	Yes	Yes
rs1069	17	59574598	T	C	0.02532	0.04	0.0051	3.3e-15	671421	Yengo_2018	No	Yes	Yes
rs12952542	17	59605331	A	G	0.3801	0.0212	0.0015	3e-44	699103	Yengo_2018	Yes	No	No
rs4968442	17	59672427	T	C	0.4385	0.0142	0.0015	1.4e-22	705523	Yengo_2018	Yes	Yes	Yes
rs12450995	17	60058418	T	C	0.2183	0.0107	0.0017	8.3e-10	709358	Yengo_2018	No	Yes	Yes
rs11657101	17	60636826	A	G	0.3869	0.0173	0.0015	4.8e-29	682440	Yengo_2018	No	No	No
rs1476812	17	60919476	T	C	0.3707	-0.0098	0.0015	1.5e-10	683673	Yengo_2018	No	Yes	Yes
rs12940055	17	61722142	T	C	0.1135	-0.0343	0.0023	9.6e-51	690713	Yengo_2018	No	Yes	Yes
rs9898055	17	61821892	T	C	0.94639	-0.0383	0.0031	7e-35	690867	Yengo_2018	No	Yes	Yes
rs2532111	17	62017421	A	G	0.3497	-0.0432	0.0016	2.5e-165	637495	Yengo_2018	No	Yes	Yes
rs3785568	17	62023791	T	C	0.7889	-0.0411	0.0019	7.3e-109	695970	Yengo_2018	No	Yes	Yes
rs4968679	17	62046741	T	C	0.4918	-0.0151	0.0014	2.4e-25	701919	Yengo_2018	No	Yes	Yes
rs7210356	17	63528950	A	G	0.1111	-0.013	0.0024	4e-08	681800	Yengo_2018	No	Yes	Yes
rs757558	17	63561592	T	G	0.1575	-0.0353	0.0021	1.7e-62	643199	Yengo_2018	No	Yes	Yes
rs1833348	17	63774619	T	G	0.5629	0.01	0.0014	4.4e-12	709616	Yengo_2018	No	Yes	Yes
rs4577128	17	64308473	T	C	0.4236	-0.017	0.0014	1.2e-31	707900	Yengo_2018	No	Yes	Yes
rs4790981	17	65921834	A	G	0.7959	-0.0177	0.0018	1.7e-22	692328	Yengo_2018	No	Yes	No
rs965991	17	66284635	T	G	0.6336	-0.0185	0.0015	2e-34	691020	Yengo_2018	No	Yes	Yes
rs77542162	17	67081278	G	A	0.02	0.0501	0.0073	5.57e-12	506361	Marouli_2017	No	No	No
rs817543	17	67415277	A	G	0.4971	0.0112	0.0014	8e-15	705989	Yengo_2018	No	Yes	Yes
rs2715819	17	67493694	T	C	0.4188	0.0136	0.0015	5.4e-20	687466	Yengo_2018	No	Yes	Yes
rs2072075	17	67539571	T	C	0.1474	0.0126	0.002	5e-10	709159	Yengo_2018	No	Yes	Yes
rs972846	17	67869502	A	G	0.8518	-0.0192	0.002	8.3e-22	709002	Yengo_2018	No	Yes	Yes
rs11867479	17	68090207	T	C	0.3669	0.0244	0.0015	3e-58	705742	Yengo_2018	No	Yes	Yes
rs12449606	17	68148811	A	C	0.1111	-0.0273	0.0023	4.1e-33	707786	Yengo_2018	Yes	Yes	Yes
rs236595	17	68207828	A	G	0.5253	0.0109	0.0014	5.3e-14	706555	Yengo_2018	No	Yes	Yes
rs1486296	17	68683408	T	C	0.3228	-0.0111	0.0015	7.6e-13	709518	Yengo_2018	No	Yes	Yes
rs7214479	17	69190949	T	C	0.4372	-0.0096	0.0014	3e-11	707757	Yengo_2018	No	Yes	Yes
rs7223448	17	69311953	T	C	0.3439	-0.0107	0.0015	1.4e-12	705880	Yengo_2018	No	Yes	Yes
rs7211642	17	69932912	T	C	0.7196	-0.0201	0.0016	7.9e-35	703620	Yengo_2018	No	Yes	Yes
rs12952286	17	70046189	T	C	0.6984	-0.0127	0.0016	1.6e-15	697344	Yengo_2018	Yes	Yes	Yes
rs9901434	17	73388770	A	G	0.1726	-0.023	0.0019	1.3e-32	709546	Yengo_2018	No	Yes	Yes
rs417734	17	75388004	A	G	0.2157	0.0129	0.0017	1.9e-13	708135	Yengo_2018	No	Yes	Yes
rs9909570	17	76158527	A	G	0.563	0.0116	0.0015	3e-15	695573	Yengo_2018	No	Yes	Yes
rs7219215	17	76395169	T	C	0.8539	0.0177	0.002	4.8e-18	706241	Yengo_2018	No	Yes	Yes
rs1044486	17	76792179	A	G	0.5382	-0.0149	0.0014	6.1e-25	704411	Yengo_2018	No	Yes	Yes
rs8066695	17	76913843	T	C	0.5365	0.0097	0.0015	2.8e-11	696699	Yengo_2018	No	Yes	Yes
rs1701	17	79375998	A	C	0.3723	0.0174	0.0016	2.7e-28	639138	Yengo_2018	No	Yes	Yes
rs1478610	17	79422252	A	G	0.401	0.0173	0.0016	7.6e-28	677105	Yengo_2018	No	Yes	Yes
rs4077074	17	79979642	T	C	0.3005	-0.0186	0.0016	1.1e-29	645540	Yengo_2018	No	Yes	Yes
rs9944398	17	80177439	A	G	0.3234	0.0135	0.0015	1.1e-18	704343	Yengo_2018	No	Yes	Yes
rs4789799	17	80533079	T	C	0.372	0.0139	0.0015	2.1e-20	708763	Yengo_2018	Yes	Yes	Yes
rs1078334	17	80884247	T	C	0.6521	-0.0088	0.0015	7.2e-09	699678	Yengo_2018	No	Yes	Yes
rs2186830	18	433431	A	G	0.3014	0.0102	0.0016	2.4e-10	701200	Yengo_2018	Yes	Yes	Yes
rs1561819	18	2712629	A	G	0.492	0.0146	0.0014	6.6e-24	708537	Yengo_2018	No	Yes	Yes
rs12607903	18	3817134	T	C	0.7141	-0.0105	0.0016	1.1e-10	705091	Yengo_2018	No	Yes	Yes
rs10163862	18	5184449	T	C	0.4423	-0.011	0.0015	7.3e-14	702557	Yengo_2018	No	No	No
rs1786263	18	13116432	T	G	0.6111	-0.015	0.0015	3.5e-24	709432	Yengo_2018	No	Yes	Yes
rs1785113	18	13483636	A	G	0.659	0.01	0.0016	1.5e-10	703713	Yengo_2018	No	Yes	Yes
rs11082304	18	20720973	T	G	0.5184	0.0406	0.0015	1.4e-168	694819	Yengo_2018	No	Yes	Yes
rs4519409	18	22722077	A	C	0.35	-0.0134	0.0015	1e-18	705831	Yengo_2018	No	Yes	Yes
rs4133168	18	22812508	T	C	0.3047	-0.0154	0.0016	9.4e-23	708286	Yengo_2018	No	Yes	Yes
rs2000669	18	29748463	T	C	0.18	0.0137	0.0019	2.9e-13	708627	Yengo_2018	No	Yes	Yes
rs9949076	18	33024366	T	C	0.3218	0.0161	0.0016	6.2e-24	685172	Yengo_2018	No	Yes	Yes
rs12457358	18	41459423	A	G	0.3359	0.012	0.0015	4e-15	707386	Yengo_2018	No	Yes	Yes
rs675806	18	41753928	A	C	0.3487	-0.0127	0.0015	1.5e-16	706648	Yengo_2018	No	Yes	Yes
rs1512235	18	44781569	A	G	0.4193	-0.0134	0.0015	8e-20	705461	Yengo_2018	No	Yes	Yes
rs10775487	18	46247143	T	G	0.6848	0.011	0.0016	3.4e-12	690914	Yengo_2018	No	Yes	Yes
rs16949934	18	46277226	A	G	0.08185	-0.0263	0.0026	1.7e-23	696166	Yengo_2018	No	Yes	Yes
rs3764482	18	46468946	A	G	0.1906	-0.0177	0.0019	1.5e-20	669289	Yengo_2018	No	Yes	Yes
rs3736242	18	46474746	T	C	0.2289	-0.0154	0.0018	3.2e-18	665541	Yengo_2018	No	Yes	Yes
rs13380996	18	46585187	T	C	0.94691	0.0525	0.0033	2e-56	696499	Yengo_2018	No	Yes	Yes
rs7505245	18	46939616	T	C	0.07858	-0.0227	0.0027	1.4e-16	709520	Yengo_2018	No	Yes	Yes
rs10853631	18	50936780	A	G	0.5556	0.0103	0.0014	1.2e-12	709166	Yengo_2018	No	Yes	No
rs11152363	18	53057188	A	G	0.1909	0.0155	0.0019	2.2e-16	698718	Yengo_2018	No	Yes	Yes
rs17596995	18	53166594	A	G	0.2015	-0.017	0.0018	6.7e-21	704690	Yengo_2018	No	Yes	Yes
rs9636077	18	54004926	A	C	0.5299	-0.009	0.0014	5.2e-10	706501	Yengo_2018	No	Yes	Yes
rs8084470	18	56580135	T	C	0.96784	0.0228	0.0041	3.6e-08	708868	Yengo_2018	No	Yes	Yes
rs11662962	18	57052843	A	G	0.1337	0.0148	0.0021	6.7e-12	706485	Yengo_2018	No	Yes	Yes
rs6567160	18	57829135	T	C	0.7702	-0.0297	0.0017	6.5e-67	709057	Yengo_2018	No	Yes	Yes
rs8088885	18	72178410	T	C	0.8707	-0.0137	0.0022	6.6e-10	693505	Yengo_2018	No	Yes	Yes
rs8097893	18	74983055	A	G	0.95522	0.0356	0.0035	9.2e-24	708114	Yengo_2018	No	Yes	Yes
rs9952407	18	76848599	T	C	0.8084	0.0112	0.0018	1.2e-09	709088	Yengo_2018	No	Yes	Yes
rs8090312	18	77225154	A	G	0.6918	0.0218	0.0016	1.2e-42	701445	Yengo_2018	No	Yes	Yes
rs351981	19	804079	T	C	0.9427	0.0185	0.0033	2.1e-08	636914	Yengo_2018	No	Yes	Yes
rs919814	19	1165172	T	C	0.6883	0.0127	0.0017	3.3e-14	638163	Yengo_2018	No	Yes	Yes
rs1015670	19	2171490	A	G	0.47	0.0317	0.0014	4.4e-107	709069	Yengo_2018	No	Yes	Yes
rs4806862	19	2523781	T	G	0.3289	0.0129	0.0016	2.3e-16	695560	Yengo_2018	No	Yes	Yes
rs740521	19	3367745	A	G	0.4149	-0.0111	0.0016	2.7e-12	613290	Yengo_2018	No	Yes	Yes
rs2074977	19	3434028	A	C	0.6435	-0.0236	0.0015	1.2e-54	702834	Yengo_2018	Yes	Yes	Yes
rs350912	19	4098776	A	G	0.2775	0.0186	0.0016	1.2e-29	652804	Yengo_2018	No	Yes	Yes
rs350844	19	4177051	A	G	0.1173	-0.0176	0.0022	4.8e-15	695725	Yengo_2018	No	Yes	Yes
rs3760954	19	4772343	T	C	0.8681	0.016	0.0022	1e-13	706856	Yengo_2018	Yes	Yes	Yes
rs2123731	19	4929473	A	G	0.7304	0.0258	0.0016	2.7e-55	701371	Yengo_2018	No	Yes	Yes
rs1549616	19	7132570	T	C	0.09027	0.0255	0.0026	2.9e-22	655472	Yengo_2018	No	Yes	Yes
rs891088	19	7184762	A	G	0.7368	-0.0247	0.0016	6.7e-51	705110	Yengo_2018	No	Yes	Yes
rs12977189	19	8060702	T	C	0.07215	0.0203	0.0031	3.6e-11	681444	Yengo_2018	No	Yes	Yes
rs4804311	19	8615589	A	G	0.91294	0.0301	0.0027	3.7e-29	687566	Yengo_2018	No	Yes	Yes
rs4542783	19	8642160	T	C	0.5467	0.0292	0.0015	1.6e-80	624499	Yengo_2018	Yes	Yes	Yes
rs7249094	19	8672000	A	G	0.3849	-0.0187	0.0015	7.5e-34	631095	Yengo_2018	No	Yes	Yes
rs1473281	19	8789230	T	C	0.1591	-0.0138	0.002	7.9e-12	685008	Yengo_2018	Yes	Yes	Yes
rs10418707	19	10256217	A	G	0.06665	0.0383	0.0029	1.2e-38	709269	Yengo_2018	No	Yes	Yes
rs17000211	19	10369086	T	C	0.2038	-0.0209	0.0018	2.1e-30	706509	Yengo_2018	No	Yes	Yes
rs1560711	19	10742287	T	C	0.7847	-0.0263	0.0017	1.9e-51	708926	Yengo_2018	No	Yes	Yes
rs17678136	19	11112441	T	C	0.93458	0.0299	0.003	1.2e-23	707586	Yengo_2018	No	Yes	Yes
rs7188	19	11275139	A	C	0.6679	0.021	0.0016	3.9e-40	663955	Yengo_2018	No	Yes	Yes
rs1561408	19	12175383	T	C	0.07367	0.0377	0.0027	2.9e-43	709232	Yengo_2018	No	Yes	Yes
rs11666603	19	12496934	T	C	0.2366	-0.0162	0.0018	7.7e-20	689418	Yengo_2018	No	Yes	Yes
rs1042164	19	13264398	T	C	0.1825	-0.0183	0.0019	1.6e-21	640854	Yengo_2018	No	Yes	Yes
rs2901136	19	14256843	A	G	0.8766	-0.0141	0.0025	1.2e-08	527100	Yengo_2018	Yes	Yes	Yes
rs12973410	19	16425013	A	G	0.1134	-0.0162	0.0024	2.1e-11	670503	Yengo_2018	No	Yes	Yes
rs12462428	19	16694610	T	C	0.8023	0.0136	0.0018	1.1e-13	708640	Yengo_2018	No	Yes	Yes
rs8101425	19	17070679	T	C	0.2273	-0.0141	0.0017	7e-16	705965	Yengo_2018	Yes	Yes	Yes
rs2279008	19	17283303	T	C	0.7461	0.0245	0.0017	1.1e-47	703872	Yengo_2018	No	Yes	Yes
rs2303745	19	17420289	T	G	0.8347	-0.0118	0.002	2.1e-09	701700	Yengo_2018	No	Yes	Yes
rs7259703	19	17462792	A	G	0.02216	0.0327	0.0054	1.3e-09	629933	Yengo_2018	No	Yes	Yes
rs10415893	19	17512412	A	G	0.1285	-0.0233	0.0023	2.8e-24	693778	Yengo_2018	No	Yes	Yes
rs875396	19	18611147	A	G	0.6551	0.0166	0.0015	4.6e-28	708896	Yengo_2018	No	Yes	Yes
rs7252888	19	19628037	A	G	0.1818	-0.0266	0.0019	1.8e-45	708129	Yengo_2018	No	Yes	Yes
rs8103992	19	19665643	A	C	0.2032	0.0264	0.0018	8.3e-48	707689	Yengo_2018	No	Yes	Yes
rs10405295	19	22608556	T	C	0.5405	-0.0088	0.0014	1.5e-09	702487	Yengo_2018	No	Yes	Yes
rs16963431	19	30344536	T	C	0.2642	0.0123	0.0017	1.7e-13	701122	Yengo_2018	No	Yes	Yes
rs7253628	19	31047269	A	G	0.8305	-0.0221	0.0019	1.6e-30	705503	Yengo_2018	Yes	Yes	No
rs7253538	19	32834547	A	G	0.1437	0.0158	0.0021	5e-14	702376	Yengo_2018	No	Yes	Yes
rs2305746	19	35556300	A	G	0.0663	0.022	0.0029	4.4e-14	697534	Yengo_2018	No	Yes	Yes
rs2853336	19	35746799	A	G	0.5434	0.0105	0.0015	5.3e-13	706797	Yengo_2018	No	Yes	Yes
rs2280743	19	36225999	T	C	0.7681	-0.016	0.0017	8.4e-21	707608	Yengo_2018	No	Yes	Yes
rs8109501	19	37593096	A	G	0.5175	-0.0181	0.0014	6.4e-36	709589	Yengo_2018	Yes	Yes	Yes
rs4801967	19	39428696	T	C	0.2833	-0.0114	0.0018	2.3e-10	518051	Yengo_2018	No	No	No
rs598468	19	39539632	A	G	0.3286	0.0116	0.0015	4.5e-14	707156	Yengo_2018	No	Yes	Yes
rs3815913	19	41120666	T	C	0.02169	0.0333	0.005	2.1e-11	688419	Yengo_2018	No	Yes	Yes
rs15052	19	41813375	T	C	0.8359	-0.0117	0.002	4.1e-09	681168	Yengo_2018	No	Yes	Yes
rs17318596	19	41937095	A	G	0.3603	0.0291	0.0015	1.2e-81	707306	Yengo_2018	No	Yes	Yes
rs2267630	19	42755698	A	G	0.06805	-0.0333	0.003	2.3e-28	693030	Yengo_2018	No	Yes	Yes
rs2682560	19	44044548	T	C	0.1939	0.0238	0.0018	4e-38	708018	Yengo_2018	No	Yes	Yes
rs10422017	19	44837246	A	G	0.6318	-0.0104	0.0015	4.6e-12	708603	Yengo_2018	No	No	No
rs3208856	19	45296806	T	C	0.0341	0.03	0.005	2.96e-08	582481	Marouli_2017	No	Yes	Yes
rs439401	19	45414451	T	C	0.3621	-0.0117	0.0016	8.9e-14	654156	Yengo_2018	No	Yes	Yes
rs7256192	19	46338492	A	G	0.3548	-0.0103	0.0015	8.2e-12	703526	Yengo_2018	No	Yes	Yes
rs2311427	19	46959455	A	G	0.03379	-0.0286	0.0039	1.8e-13	691106	Yengo_2018	Yes	Yes	Yes
rs2059877	19	48188809	T	G	0.2704	0.0103	0.0016	3.6e-10	708585	Yengo_2018	No	Yes	Yes
rs3730849	19	48668795	A	G	0.3811	0.0133	0.0015	7.3e-18	647022	Yengo_2018	No	Yes	Yes
rs6509437	19	50059718	A	G	0.1313	0.0192	0.0023	1.2e-16	663361	Yengo_2018	No	Yes	Yes
rs17305311	19	54705641	T	C	0.6044	0.0098	0.0015	3.1e-11	709204	Yengo_2018	Yes	Yes	Yes
rs2361797	19	54753543	A	G	0.447	-0.0097	0.0015	5.9e-11	686667	Yengo_2018	No	Yes	Yes
rs4252548	19	55879672	T	C	0.0246	-0.11	0.006	5.32e-81	633991	Marouli_2017	No	No	No
rs147110934	19	55993436	T	G	0.0216	-0.09	0.007	6.33e-34	499049	Marouli_2017	No	No	No
rs751729	19	56132661	A	G	0.2192	0.0116	0.0018	4.7e-11	698344	Yengo_2018	No	Yes	Yes
rs3813143	19	57040876	A	G	0.266	0.0113	0.0016	9.1e-12	707801	Yengo_2018	No	Yes	Yes
rs2215047	19	57823046	A	G	0.7484	0.0138	0.0017	7.5e-17	707481	Yengo_2018	No	Yes	Yes
rs7250521	19	57870147	A	G	0.5203	-0.0082	0.0014	1.5e-08	707348	Yengo_2018	No	Yes	Yes
rs12462562	19	58517681	T	C	0.4597	-0.0096	0.0015	5.9e-11	703114	Yengo_2018	Yes	Yes	Yes
rs2207995	20	3294484	T	C	0.7748	-0.0152	0.0017	7.6e-19	709518	Yengo_2018	No	Yes	Yes
rs683808	20	3749886	A	G	0.4494	0.0102	0.0015	9.2e-12	679230	Yengo_2018	No	Yes	Yes
rs7273787	20	4098567	A	G	0.6632	-0.025	0.0015	1.7e-60	705367	Yengo_2018	No	Yes	Yes
rs1279683	20	4983092	A	G	0.3369	-0.0092	0.0016	1.2e-08	622207	Yengo_2018	No	Yes	Yes
rs2083918	20	5109512	A	G	0.8943	0.0257	0.0023	3.5e-28	708585	Yengo_2018	No	Yes	Yes
rs6038506	20	6433854	A	G	0.5178	0.0244	0.0014	1.3e-64	707469	Yengo_2018	No	Yes	Yes
rs1321432	20	6614691	A	C	0.3679	0.0466	0.0015	2.1e-212	703521	Yengo_2018	No	Yes	Yes
rs2143711	20	6662935	A	G	0.714	-0.0189	0.0016	1.3e-31	690823	Yengo_2018	No	Yes	Yes
rs6140062	20	6676824	A	G	0.1248	0.0171	0.0022	1.9e-14	698494	Yengo_2018	No	Yes	Yes
rs6085658	20	6685377	T	C	0.4017	-0.0174	0.0015	2.2e-31	696383	Yengo_2018	No	Yes	Yes
rs4813802	20	6699595	T	G	0.6472	-0.0184	0.0015	7.4e-34	700607	Yengo_2018	Yes	Yes	Yes
rs16992709	20	6849690	A	G	0.04905	0.0197	0.0036	4.1e-08	642176	Yengo_2018	No	Yes	Yes
rs6077205	20	7381905	T	C	0.8233	0.0141	0.0019	8.5e-14	706827	Yengo_2018	No	Yes	No
rs1051419	20	10620386	A	G	0.3649	0.0086	0.0015	2.2e-08	691488	Yengo_2018	No	Yes	Yes
rs973542	20	10692559	A	G	0.5395	-0.008	0.0014	3.5e-08	709106	Yengo_2018	No	Yes	Yes
rs6077973	20	10926960	A	G	0.1744	0.0157	0.0019	4.5e-16	701875	Yengo_2018	No	Yes	Yes
rs6040337	20	11055844	A	C	0.2909	0.0109	0.0016	8.4e-12	694357	Yengo_2018	No	Yes	Yes
rs17225014	20	11156775	T	C	0.8134	0.0112	0.0019	3.5e-09	701624	Yengo_2018	No	Yes	Yes
rs6109339	20	12266763	A	G	0.1947	-0.0105	0.0018	1.4e-08	690363	Yengo_2018	No	Yes	No
rs6034531	20	16541494	A	G	0.3204	-0.0089	0.0015	7.2e-09	703295	Yengo_2018	No	Yes	Yes
rs2236250	20	17596731	T	C	0.7648	0.014	0.0017	3e-16	707942	Yengo_2018	No	Yes	Yes
rs6080830	20	17771113	A	G	0.5652	0.0157	0.0014	2.5e-27	706737	Yengo_2018	No	Yes	Yes
rs6136595	20	18986258	T	G	0.6963	-0.0117	0.0016	1e-13	708251	Yengo_2018	No	Yes	Yes
rs6112527	20	19677176	T	C	0.5401	0.0106	0.0014	2.3e-13	706691	Yengo_2018	No	Yes	Yes
rs8117259	20	20348253	T	C	0.1867	-0.0195	0.0019	7.6e-24	694345	Yengo_2018	No	Yes	Yes
rs6082353	20	21217456	A	C	0.3328	0.0192	0.0015	1.5e-35	701493	Yengo_2018	No	Yes	Yes
rs3203770	20	30382315	A	G	0.7798	-0.0156	0.0018	5.3e-19	709355	Yengo_2018	Yes	Yes	Yes
rs4911261	20	31391360	A	G	0.5547	0.0105	0.0014	4.4e-13	706886	Yengo_2018	No	Yes	Yes
rs3813920	20	32354990	A	G	0.4284	-0.023	0.0015	4.9e-56	709423	Yengo_2018	No	Yes	Yes
rs742614	20	32482632	A	G	0.4587	-0.0119	0.0015	1.2e-15	694353	Yengo_2018	No	Yes	Yes
rs2377955	20	32525370	A	G	0.3417	-0.0096	0.0015	2.1e-10	706830	Yengo_2018	No	Yes	Yes
rs6088638	20	33470514	T	C	0.8365	-0.0432	0.0019	1.8e-111	706934	Yengo_2018	No	Yes	Yes
rs6060355	20	33890061	A	G	0.3748	0.0705	0.0015	0	701816	Yengo_2018	No	Yes	Yes
rs10485509	20	33968939	A	C	0.97252	0.0758	0.0048	2.7e-55	645907	Yengo_2018	No	No	No
rs6060612	20	34390527	A	G	0.09892	-0.0393	0.0024	1.1e-60	687583	Yengo_2018	No	Yes	Yes
rs6141600	20	34712310	T	C	0.7284	-0.045	0.0016	1.6e-164	700778	Yengo_2018	No	Yes	Yes
rs4810266	20	35255476	T	C	0.03642	0.0345	0.0039	4.9e-19	676362	Yengo_2018	No	Yes	Yes
rs1780706	20	35739138	T	C	0.8481	0.0311	0.002	1.8e-55	707246	Yengo_2018	Yes	Yes	Yes
rs6090501	20	35959814	T	C	0.6932	-0.0103	0.0015	2.9e-11	709519	Yengo_2018	No	Yes	Yes
rs2224538	20	38552078	T	C	0.6414	0.0183	0.0015	1.1e-33	700612	Yengo_2018	No	Yes	Yes
rs2205693	20	38729429	A	G	0.6223	-0.0084	0.0015	2.1e-08	703266	Yengo_2018	Yes	Yes	Yes
rs1358790	20	38849583	A	G	0.1487	0.0145	0.002	6.9e-13	691036	Yengo_2018	No	Yes	Yes
rs8124620	20	39753416	A	G	0.05724	-0.025	0.003	1.3e-16	697306	Yengo_2018	No	Yes	Yes
rs17265513	20	39832628	T	C	0.8047	-0.0147	0.0018	1.1e-15	705710	Yengo_2018	No	Yes	Yes
rs6016565	20	40123538	A	G	0.7467	-0.0093	0.0017	4.5e-08	653425	Yengo_2018	No	Yes	Yes
rs445912	20	42311088	T	C	0.1218	0.0192	0.0022	4.1e-18	700805	Yengo_2018	No	Yes	Yes
rs6031858	20	43528962	T	G	0.2803	0.017	0.0016	1.9e-25	709131	Yengo_2018	No	Yes	Yes
rs6065781	20	43712809	T	C	0.8227	0.0188	0.0019	1.4e-23	703247	Yengo_2018	No	Yes	Yes
rs1967656	20	44488199	T	C	0.4304	-0.0089	0.0014	1e-09	707815	Yengo_2018	No	Yes	Yes
rs2868714	20	44886189	A	G	0.5095	0.0087	0.0014	1.7e-09	706375	Yengo_2018	No	Yes	Yes
rs2034811	20	46805893	T	C	0.415	-0.0094	0.0015	2e-10	708420	Yengo_2018	No	Yes	Yes
rs2273145	20	47839591	T	C	0.2184	0.037	0.0017	1.6e-99	709340	Yengo_2018	No	Yes	Yes
rs238170	20	47847146	T	C	0.1665	-0.0231	0.0019	1e-32	709477	Yengo_2018	Yes	Yes	Yes
rs16995009	20	48602526	T	C	0.8813	0.028	0.0022	4.2e-36	708286	Yengo_2018	No	Yes	Yes
rs1971480	20	48897080	T	G	0.6704	0.0101	0.0015	5.6e-11	702666	Yengo_2018	No	Yes	Yes
rs913678	20	48955424	T	C	0.6788	0.0117	0.0016	5.4e-14	688410	Yengo_2018	No	Yes	Yes
rs2426159	20	49173179	A	G	0.5137	-0.0145	0.0014	5.8e-24	707783	Yengo_2018	No	Yes	Yes
rs2235863	20	50230462	A	G	0.489	0.0097	0.0014	1.9e-11	705478	Yengo_2018	No	Yes	Yes
rs11696555	20	50821453	T	C	0.2855	-0.0102	0.0016	2e-10	708963	Yengo_2018	Yes	Yes	Yes
rs6021801	20	50849557	A	G	0.09238	0.0152	0.0025	1.4e-09	706177	Yengo_2018	No	Yes	Yes
rs6069681	20	54845719	A	C	0.6501	-0.0183	0.0015	3.4e-33	697776	Yengo_2018	No	Yes	Yes
rs6128327	20	56942557	A	G	0.5965	-0.0084	0.0015	2.3e-08	697044	Yengo_2018	No	Yes	Yes
rs4812042	20	57461915	A	G	0.6312	-0.0192	0.0015	6.5e-36	692461	Yengo_2018	No	Yes	Yes
rs6100340	20	57684612	A	G	0.8571	-0.0226	0.0021	2.9e-26	691256	Yengo_2018	No	Yes	Yes
rs13043313	20	60958269	T	C	0.7145	0.0175	0.0016	4.6e-28	708758	Yengo_2018	No	Yes	Yes
rs3746765	20	61520794	T	C	0.3337	0.0129	0.0015	8.8e-17	704095	Yengo_2018	No	No	No
rs6011066	20	62364180	A	G	0.6964	0.0113	0.0015	1.5e-13	709424	Yengo_2018	No	No	No
rs3003137	20	62830802	T	G	0.4301	-0.0105	0.0015	1.3e-12	696809	Yengo_2018	No	No	No
rs467238	21	17396157	A	G	0.2335	0.0166	0.0017	1.8e-22	708717	Yengo_2018	No	Yes	No
rs1699638	21	25447378	T	C	0.4509	-0.0089	0.0015	1.2e-09	704895	Yengo_2018	No	Yes	Yes
rs1827748	21	27217000	A	C	0.3548	-0.0109	0.0015	1.2e-12	704306	Yengo_2018	Yes	Yes	Yes
rs2830586	21	28305477	T	G	0.8461	0.0177	0.002	6.9e-19	708496	Yengo_2018	No	Yes	Yes
rs2832019	21	30112207	A	G	0.8531	0.0148	0.0021	1.3e-12	708887	Yengo_2018	No	Yes	Yes
rs2832218	21	30524185	T	G	0.90312	-0.0206	0.0025	4.8e-17	706142	Yengo_2018	No	Yes	Yes
rs2833815	21	33798959	A	G	0.5807	-0.0081	0.0015	4.5e-08	707482	Yengo_2018	No	Yes	Yes
rs8134847	21	35020161	T	C	0.3866	0.0118	0.0015	2.6e-15	700723	Yengo_2018	Yes	Yes	Yes
rs12482821	21	35560715	T	G	0.97369	0.0455	0.0051	3e-19	660042	Yengo_2018	No	Yes	Yes
rs2834462	21	35717191	T	C	0.3481	-0.0225	0.0015	8.1e-49	705994	Yengo_2018	Yes	Yes	Yes
rs12482030	21	37718587	T	G	0.1269	0.0227	0.0022	1.7e-24	698229	Yengo_2018	No	Yes	Yes
rs2246036	21	38087149	A	G	0.7331	0.0129	0.0016	5.7e-15	708287	Yengo_2018	No	Yes	Yes
rs13047322	21	38171655	T	C	0.2654	-0.0092	0.0017	2.7e-08	707049	Yengo_2018	No	Yes	Yes
rs1155786	21	38448025	A	G	0.4863	0.0119	0.0015	2.1e-16	704042	Yengo_2018	No	Yes	Yes
rs2835704	21	38730960	A	G	0.5081	0.009	0.0015	6.1e-10	707656	Yengo_2018	No	No	No
rs2230033	21	39671476	A	G	0.5595	-0.0235	0.0015	2.2e-58	708737	Yengo_2018	No	Yes	Yes
rs2836618	21	40048295	A	G	0.271	0.0104	0.0016	2.9e-10	709567	Yengo_2018	No	Yes	Yes
rs726046	21	40712367	A	C	0.08232	0.0163	0.0027	2e-09	708026	Yengo_2018	No	Yes	Yes
rs2249651	21	40719027	A	G	0.8558	-0.0134	0.0021	1.8e-10	694882	Yengo_2018	No	Yes	Yes
rs7282525	21	41460412	T	C	0.6576	-0.0097	0.0016	4.2e-10	694420	Yengo_2018	No	Yes	Yes
rs3088026	21	47549613	T	C	0.08162	0.0312	0.0026	8.6e-33	703524	Yengo_2018	No	Yes	Yes
rs1633445	22	20100596	T	C	0.7637	0.0101	0.0017	4.1e-09	702596	Yengo_2018	No	Yes	Yes
rs7444	22	21976934	T	C	0.801	0.0137	0.0019	4e-13	653862	Yengo_2018	Yes	Yes	Yes
rs743409	22	22129215	A	G	0.4828	-0.0099	0.0014	1e-11	708564	Yengo_2018	No	Yes	Yes
rs5762891	22	29311706	A	G	0.0349	-0.0364	0.0039	4.3e-21	703611	Yengo_2018	No	Yes	Yes
rs5997579	22	30537526	T	C	0.5491	-0.0157	0.0016	6.9e-23	537136	Yengo_2018	No	Yes	Yes
rs4303813	22	33046628	T	C	0.8341	0.0295	0.002	3e-49	692275	Yengo_2018	Yes	Yes	Yes
rs743743	22	33116435	T	C	0.08939	0.0171	0.0026	7.6e-11	705255	Yengo_2018	No	Yes	Yes
rs2235145	22	35654133	T	G	0.344	-0.0125	0.0015	3.1e-16	709360	Yengo_2018	No	Yes	Yes
rs2239781	22	36705041	T	C	0.2024	-0.0132	0.0018	3.4e-13	705847	Yengo_2018	No	Yes	Yes
rs2413485	22	38193920	T	C	0.6129	0.015	0.0015	1.3e-23	708214	Yengo_2018	No	Yes	No
rs6001029	22	38555193	A	C	0.3566	0.0147	0.0015	3.3e-22	706296	Yengo_2018	No	Yes	Yes
rs4361209	22	39281636	A	G	0.7744	-0.0194	0.0018	1.1e-27	702929	Yengo_2018	No	Yes	Yes
rs5750825	22	39831278	A	G	0.2724	-0.0173	0.0017	3.5e-25	704142	Yengo_2018	No	Yes	Yes
rs1799932	22	41911525	T	C	0.5034	-0.0129	0.0014	4.6e-19	705690	Yengo_2018	No	Yes	Yes
rs147348682	22	42095658	G	T	0.0286	0.034	0.006	3.7e-10	629946	Marouli_2017	No	No	No
rs9611950	22	43274722	A	G	0.4885	-0.0123	0.0014	1.7e-17	708763	Yengo_2018	No	Yes	Yes
rs762953	22	43570068	A	G	0.246	-0.0116	0.0018	6.8e-11	685030	Yengo_2018	No	No	No
rs139030	22	43653625	A	G	0.7759	-0.0146	0.0018	6.7e-16	686551	Yengo_2018	No	Yes	Yes
rs738682	22	43815668	A	C	0.7105	-0.009	0.0016	2.9e-08	707409	Yengo_2018	No	Yes	Yes
rs6007043	22	45838646	T	C	0.8016	-0.024	0.0018	6.7e-39	700294	Yengo_2018	No	Yes	Yes
rs136029	22	46236425	A	G	0.418	0.0168	0.0015	7.4e-30	707027	Yengo_2018	No	Yes	Yes
rs3744749	22	46454208	A	G	0.1252	0.0163	0.0023	2.1e-12	696546	Yengo_2018	No	Yes	Yes
rs9626891	22	46482948	T	C	0.7798	-0.0109	0.0018	2.4e-09	693178	Yengo_2018	No	Yes	Yes
rs4253755	22	46615376	A	G	0.131	0.0189	0.0022	9.7e-18	704618	Yengo_2018	No	Yes	Yes

### Sheet: STable3
R2	SNP	Chromosome_hg19	Position_hg19	Effect_Allele	Other_Allele	Effect_Allele_Freq	Beta	SE	P	N	Proxy_SNP	Proxy_Chromosome_hg19	Proxy_Position_hg19	Proxy_Effect_Allele	Proxy_Other_Allele	Proxy_Effect_Allele_Frequency	Proxy_Beta	Proxy_SE	Proxy_P	Proxy_N
0.99	rs684484	1	32371137	C	G	0.8614	-0.0315	0.0021	1.7e-51	707375	rs682654	1	32371523	A	C	0.1413	0.0311	0.0021	1.4e-50	707535
1	rs12133943	1	147095081	C	G	0.8931	-0.0167	0.0024	3.2e-12	708201	rs12129752	1	147099287	T	G	0.1068	0.0166	0.0024	4.2e-12	709134
0.98	rs12136856	1	156473114	C	G	0.3347	0.0122	0.0015	3.5e-16	704601	rs11264486	1	156455173	A	G	0.6648	-0.0117	0.0015	5.3e-15	707743
0.96	rs6697469	1	162658773	C	G	0.90873	-0.0175	0.0024	5.9e-13	696685	rs7542129	1	162651955	T	C	0.90558	-0.0169	0.0024	2.3e-12	707886
1	rs285444	1	165513463	C	G	0.03637	-0.0283	0.0042	1.5e-11	633459	rs184038	1	165512828	T	C	0.03596	-0.0249	0.004	7.4e-10	689563
1	rs2816991	1	200147594	C	G	0.2967	-0.0123	0.0016	3.9e-15	694057	rs2245987	1	200146928	T	C	0.2969	-0.012	0.0016	1.9e-14	694018
1	rs351376	1	212426172	C	G	0.412	0.0135	0.0014	9.8e-21	709642	rs351385	1	212421629	A	G	0.4121	0.0134	0.0014	1.6e-20	708498
0.95	rs17571465	1	218890658	A	T	0.93253	-0.0217	0.0029	4e-14	694890	rs17571367	1	218884573	T	C	0.93078	-0.0217	0.0029	4.6e-14	695502
1	rs10779365	1	219787507	A	T	0.5434	0.0179	0.0014	2.5e-36	708721	rs10746387	1	219787214	A	G	0.5435	0.0179	0.0014	2.7e-36	708766
0.99	rs4670893	2	33360848	C	G	0.7146	0.0309	0.0016	1.4e-83	691010	rs1545552	2	33360338	A	G	0.2852	-0.0308	0.0016	1.8e-83	701692
1	rs10205197	2	45702115	C	G	0.0825	-0.0195	0.0026	3.3e-14	708477	rs3755076	2	45669349	T	C	0.91651	0.0192	0.0026	7.6e-14	708616
0.98	rs11900078	2	56180136	C	G	0.91025	-0.0447	0.0026	7.3e-68	689712	rs11896539	2	56163904	T	G	0.91201	-0.0453	0.0026	6.5e-69	690386
0.98	rs11892786	2	61060607	C	G	0.1147	-0.0145	0.0023	2.3e-10	704175	rs6709875	2	61059010	A	G	0.1139	-0.0142	0.0023	7e-10	699120
0.98	rs12990348	2	64527604	A	T	0.2285	-0.0117	0.0017	3.9e-12	708976	rs13013389	2	64527455	A	G	0.7768	0.0116	0.0017	6.6e-12	709236
0.97	rs6749629	2	67639546	A	T	0.2667	-0.0095	0.0016	6.1e-09	700158	rs4671802	2	67647431	T	C	0.7321	0.0093	0.0016	1.2e-08	700064
0.96	rs17035043	2	68380184	C	G	0.92171	0.0292	0.0027	8.6e-28	687062	rs4078978	2	68359897	T	C	0.07858	-0.0291	0.0027	1.1e-27	687203
1	rs2231250	2	74756176	C	G	0.1509	0.0148	0.002	1.9e-13	706526	rs10779958	2	74755778	A	C	0.8506	-0.0147	0.002	2.8e-13	706488
0.97	rs867529	2	88913273	C	G	0.2736	0.0304	0.0016	1.5e-83	709533	rs11898161	2	88881648	A	G	0.7268	-0.0303	0.0016	6.7e-83	708584
0.98	rs6542180	2	114653871	A	T	0.3698	-0.0113	0.0015	1.4e-14	706279	rs1403401	2	114657475	A	G	0.6317	0.0111	0.0015	4.3e-14	708573
1	rs7586881	2	129053866	A	T	0.4815	-0.0117	0.0014	3.6e-16	703655	rs8179790	2	129056884	T	C	0.5186	0.0114	0.0014	1.6e-15	706842
0.98	rs4425077	2	216410516	C	G	0.5779	-0.0146	0.0014	5.5e-24	706803	rs10932618	2	216403098	T	C	0.4217	0.0142	0.0014	7.1e-23	706423
1	rs11676298	2	227291731	C	G	0.8119	0.0184	0.0018	1.9e-24	708033	rs11686139	2	227291415	A	C	0.8117	0.0182	0.0018	4.1e-24	706875
1	rs12694890	2	232276553	A	T	0.7659	0.0184	0.0017	1e-27	705450	rs12998237	2	232276651	T	C	0.766	0.0183	0.0017	3.5e-27	704436
0.98	rs4398264	2	232338353	C	G	0.459	-0.0257	0.0014	1.4e-70	695534	rs4973410	2	232331734	T	C	0.46	-0.0251	0.0014	5.5e-70	709513
1	rs4973036	2	233073680	C	G	0.02134	-0.0767	0.0049	4.4e-55	705545	rs7571816	2	233077064	A	G	0.97691	0.0733	0.0048	5.1e-52	705483
1	rs9831613	3	8997137	C	G	0.1353	0.0153	0.0021	5e-13	709204	rs9653984	3	8993372	T	C	0.136	0.015	0.0021	1.4e-12	709219
0.96	rs2442807	3	12629965	C	G	0.426	-0.0158	0.0014	9.9e-28	704133	rs2596830	3	12631774	A	G	0.5788	0.0153	0.0014	3.7e-26	708013
0.99	rs7619465	3	56695060	A	T	0.464	-0.0233	0.0014	1.1e-59	709254	rs4681994	3	56715363	T	C	0.5357	0.0231	0.0014	3e-59	709626
0.95	rs6779039	3	61528920	A	T	0.1078	0.0136	0.0024	8.7e-09	704812	rs6804241	3	61516583	A	G	0.1082	0.0129	0.0024	4.9e-08	703173
1	rs11924537	3	70331344	C	G	0.801	0.0105	0.0018	1e-08	704703	rs939864	3	70330835	A	G	0.801	0.0104	0.0018	1.3e-08	704538
0.97	rs10933904	3	107233889	C	G	0.4225	0.0099	0.0015	1.9e-11	685637	rs1516825	3	107206802	T	C	0.5798	-0.0097	0.0015	3.4e-11	691194
0.99	rs1461107	3	112824912	C	G	0.3468	0.0174	0.0015	4e-30	697709	rs1797626	3	112826253	T	C	0.3497	0.0174	0.0015	1.3e-30	699078
1	rs827179	3	157965389	A	T	0.4173	0.0204	0.0014	9.7e-46	709619	rs827176	3	157964669	A	G	0.583	-0.0205	0.0015	3.2e-45	709601
0.98	rs4393850	3	194652803	C	G	0.3664	0.0096	0.0015	1.1e-10	706511	rs6437437	3	194656826	T	C	0.3654	0.0091	0.0015	7.5e-10	707803
0.97	rs4861100	4	41390651	A	T	0.2526	-0.0099	0.0016	1.7e-09	709237	rs1377349	4	41387463	T	G	0.7409	0.0098	0.0016	1.9e-09	709246
0.98	rs3817270	4	54307136	A	T	0.8421	-0.014	0.002	2.8e-12	709256	rs1014056	4	54325990	T	C	0.151	0.0139	0.002	2.7e-12	709513
1	rs17081933	4	57822869	A	T	0.1927	0.0337	0.0018	3e-75	709316	rs17081935	4	57823476	T	C	0.1925	0.0336	0.0018	6.1e-75	709085
1	rs727420	4	88750736	A	T	0.7247	-0.017	0.0016	1.3e-25	698723	rs4345135	4	88750208	T	C	0.7243	-0.0168	0.0016	2.7e-25	708019
0.99	rs1914902	4	124858900	A	T	0.3186	0.0128	0.0015	1.1e-16	704480	rs6837861	4	124902307	T	C	0.3202	0.0128	0.0015	7.3e-17	706158
0.97	rs2884401	4	148984082	C	G	0.7422	0.0094	0.0016	9.3e-09	705945	rs10857228	4	148979700	T	C	0.2567	-0.0091	0.0016	2.8e-08	708448
0.99	rs2972758	5	42819844	C	G	0.4235	-0.0218	0.0014	9.9e-52	707976	rs2972756	5	42820125	A	G	0.4235	-0.0218	0.0014	8.9e-52	707953
0.96	rs12055151	5	50418925	A	T	0.6458	-0.0136	0.0015	3.2e-19	699305	rs2961820	5	50424318	T	C	0.6387	-0.0128	0.0017	7.3e-15	525163
1	rs450986	5	67323508	C	G	0.09203	0.0267	0.0025	7.2e-27	708975	rs430191	5	67323552	A	G	0.09203	0.0267	0.0025	7.3e-27	708929
1	rs11744267	5	72078389	A	T	0.1678	-0.0187	0.0019	8e-22	695381	rs7709903	5	72080422	T	C	0.8316	0.0181	0.0019	2.8e-21	707230
0.97	rs6877994	5	77146981	C	G	0.4924	-0.0097	0.0014	1.7e-11	695179	rs13180688	5	77142119	T	G	0.5077	0.0095	0.0015	7.2e-11	690333
0.97	rs27755	5	111029070	A	T	0.1441	-0.0135	0.002	2.8e-11	706931	rs1145124	5	111027410	T	C	0.8563	0.0133	0.002	6.1e-11	705113
1	rs890913	5	122735750	A	T	0.565	0.0243	0.0014	3.3e-63	708742	rs11241693	5	122727928	A	G	0.435	-0.0242	0.0014	5.7e-63	708918
0.99	rs426120	5	126853492	C	G	0.3362	-0.0099	0.0015	5.8e-11	706401	rs453202	5	126855505	T	G	0.6635	0.0098	0.0015	7.1e-11	706715
0.95	rs258763	5	142652361	A	T	0.569	0.0144	0.0014	3.3e-23	695433	rs258747	5	142656813	A	G	0.4604	-0.014	0.0014	1e-22	709371
0.99	rs2913731	5	175897220	C	G	0.4837	0.0123	0.0014	9.4e-18	708126	rs2913730	5	175893942	A	C	0.5161	-0.0121	0.0014	4.2e-17	703305
0.98	rs2456181	5	176450837	C	G	0.5018	0.0125	0.0014	4.4e-18	704758	rs149307	5	176471591	T	C	0.498	-0.0116	0.0015	3.3e-15	687239
0.96	rs6922886	6	22541789	C	G	0.5699	-0.0102	0.0014	6.8e-13	707408	rs7752528	6	22516569	T	C	0.4359	0.0101	0.0014	1.6e-12	708501
0.97	rs7766620	6	24455543	C	G	0.2768	0.0089	0.0016	1.8e-08	703927	rs17247566	6	24450404	T	G	0.2805	0.0087	0.0016	2.8e-08	702842
1	rs9470482	6	37078818	A	T	0.03783	0.0218	0.0037	4e-09	684888	rs9470483	6	37079883	A	C	0.96042	-0.0216	0.0037	4.9e-09	684245
0.95	rs12662365	6	80905389	A	T	0.3154	-0.0308	0.0015	5.4e-91	703841	rs6931421	6	80880138	T	G	0.6819	0.0306	0.0015	2.7e-90	705640
0.99	rs7752292	6	131317876	A	T	0.3671	0.026	0.0015	1.7e-70	708105	rs6921207	6	131327956	A	G	0.3686	0.0257	0.0015	3e-69	709629
0.98	rs9389931	6	141878947	A	T	0.7185	0.0177	0.0016	5e-27	693162	rs9403317	6	141859282	A	G	0.717	0.0179	0.0016	3.2e-28	694416
0.97	rs225736	6	142560685	C	G	0.2442	-0.0253	0.0017	2.8e-51	709641	rs225719	6	142549787	A	G	0.2385	-0.0266	0.0018	5.5e-48	536906
1	rs2748483	6	146335560	A	T	0.5717	0.0135	0.0014	5.8e-21	706916	rs2777482	6	146320341	A	C	0.5717	0.0122	0.0016	6e-15	535274
0.98	rs2275337	6	154731904	C	G	0.4929	-0.0092	0.0014	1.9e-10	702644	rs7745077	6	154733074	T	C	0.4911	-0.0089	0.0014	5.7e-10	704337
1	rs486359	6	160774441	C	G	0.4853	0.0204	0.0014	5.1e-46	699242	rs539298	6	160770360	A	G	0.5147	-0.02	0.0014	3.6e-45	707590
1	rs6974574	7	38110073	A	T	0.3477	-0.0225	0.0015	1.4e-48	706870	rs1403988	7	38109936	A	G	0.3482	-0.0219	0.0015	6.7e-48	703805
0.99	rs3213658	7	45025720	C	G	0.838	-0.0121	0.002	9.5e-10	699833	rs1557934	7	45022257	T	C	0.1618	0.0114	0.002	6e-09	699702
0.99	rs856568	7	46720721	A	T	0.7399	-0.0108	0.0016	3.9e-11	708082	rs856569	7	46717135	A	G	0.2609	0.0104	0.0016	2.5e-10	707369
0.98	rs11767454	7	56032902	C	G	0.6751	-0.0096	0.0015	2.9e-10	709648	rs11238386	7	56033141	A	C	0.6649	-0.0095	0.0015	3.5e-10	707817
1	rs7798357	7	73032265	C	G	0.2884	0.0137	0.0016	9.6e-18	704151	rs7785479	7	73032835	T	C	0.7116	-0.0132	0.0016	7.5e-16	648815
1	rs10270831	7	95707367	A	T	0.2002	-0.0109	0.0018	2.8e-09	702000	rs10227959	7	95710835	T	C	0.7999	0.0107	0.0018	5e-09	704233
0.99	rs13257899	8	9149709	A	T	0.6617	-0.0152	0.0015	9.3e-23	703698	rs747749	8	9152782	T	G	0.6566	-0.0146	0.0015	3e-21	701554
0.95	rs17188586	8	13093895	C	G	0.06577	0.0189	0.0031	7.8e-10	707713	rs6985227	8	13095253	A	G	0.06542	0.0188	0.0031	9.9e-10	707746
0.99	rs1902634	8	24688727	C	G	0.2595	-0.0103	0.0017	8.1e-10	709370	rs1157465	8	24691936	T	C	0.7404	0.0102	0.0017	1.4e-09	709655
1	rs3812423	8	25298710	C	G	0.3634	-0.0218	0.0015	3.2e-48	709271	rs7842899	8	25292172	A	C	0.6365	0.0215	0.0015	1.7e-46	709447
0.96	rs2048369	8	28600572	C	G	0.2622	-0.0111	0.0016	1.1e-11	708072	rs2237812	8	28586036	T	C	0.2624	-0.0106	0.0016	9.4e-11	708360
0.96	rs16920378	8	57028748	C	G	0.96223	-0.0218	0.0039	2.2e-08	693769	rs16920400	8	57037777	A	G	0.03794	0.0212	0.0039	3.8e-08	705576
0.95	rs2451126	8	119230994	A	T	0.3703	0.0095	0.0015	2.6e-10	706293	rs2514752	8	119222949	T	C	0.3806	0.009	0.0015	9.3e-10	709096
1	rs8180991	8	126500350	C	G	0.7662	0.0266	0.0017	6.7e-53	688221	rs12677676	8	126502526	A	G	0.7653	0.0261	0.0019	3.1e-43	628707
0.97	rs7815955	8	130719567	A	T	0.7955	0.0478	0.0018	2.9e-156	707569	rs6470764	8	130725665	T	C	0.2076	-0.0477	0.0018	4.3e-156	709089
1	rs2467974	8	133760154	C	G	0.673	0.0101	0.0015	3.4e-11	708844	rs2467976	8	133761756	T	C	0.327	-0.01	0.0015	4e-11	709515
0.99	rs7464572	8	145021167	C	G	0.6121	0.0233	0.0015	4.1e-53	645699	rs7832643	8	145022657	T	G	0.3926	-0.0227	0.0015	2.8e-53	700489
1	rs7866461	9	651127	C	G	0.7315	0.0125	0.0017	3.8e-13	706363	rs10156623	9	649006	T	C	0.2679	-0.011	0.0016	8.3e-12	705890
0.98	rs7033940	9	6440419	C	G	0.1184	-0.0138	0.0023	1.1e-09	707680	rs7853059	9	6436138	A	G	0.8803	0.0132	0.0023	4.3e-09	705829
1	rs11144742	9	78689817	C	G	0.08606	-0.0226	0.0026	1e-17	688870	rs4745493	9	78686282	T	C	0.08536	-0.0218	0.0026	1e-16	704989
0.95	rs10761256	9	96446695	C	G	0.7116	0.015	0.0016	8.1e-21	706312	rs12553508	9	96446445	T	C	0.2792	-0.0147	0.0016	7.8e-20	706140
0.96	rs44466	9	101930249	C	G	0.7989	0.0132	0.0018	3.5e-13	703133	rs334362	9	101926594	A	G	0.2014	-0.0128	0.0018	1.2e-12	705877
0.99	rs902144	9	109177571	C	G	0.4823	0.0197	0.0014	1.9e-42	708648	rs884975	9	109177722	A	G	0.4825	0.0196	0.0014	7e-42	708391
1	rs7854787	9	114868167	A	T	0.7468	0.0101	0.0016	8.9e-10	709173	rs1896952	9	114868733	A	G	0.7468	0.0101	0.0016	7.9e-10	709437
1	rs7863188	9	115103726	A	T	0.2184	0.0126	0.0017	4.1e-13	706558	rs4979103	9	115099621	T	C	0.7811	-0.0125	0.0017	5.8e-13	709159
0.98	rs16910253	9	123748830	C	G	0.09302	0.0238	0.0025	5.6e-22	706830	rs16910254	9	123751661	A	G	0.90669	-0.0236	0.0026	2.1e-20	696180
0.99	rs7916441	10	80925577	C	G	0.429	-0.0261	0.0015	3.2e-72	708674	rs1749824	10	80923862	A	C	0.4289	-0.0261	0.0015	7.3e-72	709264
1	rs11188101	10	96641281	A	T	0.1688	0.0128	0.0019	2.4e-11	699361	rs10882503	10	96645727	A	G	0.1688	0.0125	0.0019	5.9e-11	704607
1	rs11198820	10	120961043	C	G	0.1019	0.0252	0.0024	1.2e-26	706348	rs7082598	10	120951724	T	C	0.1015	0.0244	0.0024	1.4e-24	707971
0.96	rs234886	11	2802090	C	G	0.8948	-0.048	0.0024	4.2e-89	700994	rs2237886	11	2810731	T	C	0.1049	0.0476	0.0024	4.4e-90	707179
1	rs11022538	11	12918286	A	T	0.05736	-0.0182	0.0031	3.6e-09	708671	rs11022535	11	12916717	A	C	0.05736	-0.018	0.0031	6.8e-09	708619
1	rs4757903	11	20225812	C	G	0.2685	0.0129	0.0018	8.8e-13	528129	rs11602566	11	20222140	A	G	0.2691	0.0114	0.0017	5.3e-12	706679
0.99	rs374796	11	31233288	C	G	0.3815	-0.0088	0.0015	5.5e-09	698918	rs208089	11	31191390	A	G	0.6188	0.0085	0.0015	9.6e-09	709251
0.99	rs3817335	11	47643891	A	T	0.3525	-0.0291	0.0015	3.5e-84	709558	rs4752856	11	47648042	A	G	0.3526	-0.0291	0.0015	4e-84	709494
1	rs17594827	11	59489158	A	T	0.95311	0.0241	0.0034	2.1e-12	701116	rs17154053	11	59485911	T	C	0.04695	-0.0239	0.0034	3.9e-12	700912
1	rs641018	11	65655393	C	G	0.1974	-0.0152	0.0018	8.1e-17	707529	rs656980	11	65656282	A	G	0.1977	-0.0156	0.0019	4.7e-17	654301
0.97	rs3923203	11	66835194	C	G	0.3668	-0.0269	0.0015	2.3e-69	687499	rs7112925	11	66826160	T	C	0.3647	-0.026	0.0015	5.1e-68	709350
0.98	rs11263510	11	69169348	C	G	0.8601	-0.0244	0.0022	1.6e-29	682657	rs11263494	11	69163875	A	G	0.1398	0.0244	0.0022	2.7e-29	683308
1	rs7939552	11	69934856	C	G	0.6444	-0.0157	0.0015	9.8e-25	703802	rs11233666	11	69935558	A	G	0.3555	0.0156	0.0015	1.8e-24	703328
1	rs10898439	11	85859483	C	G	0.5328	-0.0098	0.0014	1e-11	708111	rs10792831	11	85852979	A	G	0.5332	-0.0097	0.0014	1.8e-11	708230
1	rs648566	11	128577471	C	G	0.5686	-0.0157	0.0015	1.9e-26	704354	rs619521	11	128578157	T	C	0.5728	-0.015	0.0015	1.6e-23	685104
1	rs531236	11	128660874	C	G	0.6773	0.0172	0.0015	1.3e-28	703491	rs680952	11	128663908	T	G	0.3231	-0.0171	0.0015	5.4e-29	705513
1	rs7953528	12	28017159	A	T	0.1776	0.0146	0.0019	1.7e-14	705312	rs258415	12	28017522	A	C	0.821	-0.0139	0.0019	2.7e-13	705169
1	rs11503875	12	48764501	A	T	0.02836	-0.0296	0.0042	2.4e-12	704868	rs2087342	12	48763234	A	G	0.97106	0.0292	0.0042	4.9e-12	694015
1	rs1038196	12	66343400	C	G	0.5132	-0.0558	0.0014	0	707971	rs10784502	12	66343810	T	C	0.5131	-0.0559	0.0014	0	708251
0.99	rs10859568	12	94130967	A	T	0.4348	-0.0323	0.0014	8.6e-111	699773	rs10859569	12	94131311	T	G	0.5615	0.0318	0.0014	1.9e-107	699961
1	rs7961023	12	94326674	C	G	0.3995	-0.0179	0.0015	1.3e-34	708001	rs10859617	12	94326398	A	G	0.3988	-0.0178	0.0015	1.8e-34	708066
1	rs5742714	12	102789852	C	G	0.8982	-0.0287	0.0025	1.3e-30	706923	rs6219	12	102790192	T	C	0.09875	0.0287	0.0025	1.3e-30	708306
0.95	rs12812519	12	122487280	A	T	0.5328	-0.0178	0.0014	8e-35	701761	rs2280573	12	122492598	A	G	0.5303	-0.0176	0.0014	3.1e-34	702293
1	rs12875139	13	99517922	C	G	0.7719	-0.0169	0.0017	1.1e-22	708549	rs16955981	13	99518537	A	C	0.7712	-0.0167	0.0017	3.9e-22	709517
1	rs9549699	13	113878263	A	T	0.2311	0.0123	0.0017	9.4e-13	708527	rs6577034	13	113879900	T	C	0.7683	-0.0122	0.0017	1e-12	708324
0.97	rs12435643	14	56133054	C	G	0.7278	-0.0148	0.0016	1.2e-19	709067	rs12590936	14	56135049	T	C	0.2722	0.0148	0.0016	1.3e-19	709090
1	rs7142227	14	56660107	C	G	0.5321	0.0104	0.0014	5.7e-13	708920	rs11627534	14	56656517	T	C	0.5323	0.0102	0.0014	1.3e-12	708679
0.99	rs17107592	14	70467365	A	T	0.8037	-0.0203	0.0018	3.5e-28	700101	rs12050076	14	70467658	A	C	0.1963	0.02	0.0018	1.4e-27	699041
0.98	rs1294555	14	91000816	C	G	0.3167	0.011	0.0016	3.5e-12	695361	rs1294540	14	90984976	T	C	0.3165	0.0105	0.0016	2.9e-11	702703
0.97	rs3742652	14	92136126	C	G	0.8952	0.0157	0.0024	3.5e-11	701134	rs10137809	14	92139032	T	C	0.105	-0.0155	0.0024	7.8e-11	700888
0.96	rs7154514	14	92427199	A	T	0.4462	-0.0281	0.0014	1.3e-83	709007	rs1040617	14	92432308	A	G	0.5537	0.028	0.0014	3.7e-83	708341
1	rs16966465	15	38513730	C	G	0.7879	-0.016	0.0018	4.5e-19	694053	rs7172328	15	38511535	T	C	0.7894	-0.0158	0.0018	7.2e-19	706636
1	rs11631351	15	50754779	C	G	0.8324	-0.0137	0.0019	1.3e-12	706065	rs4775884	15	50721052	T	C	0.1672	0.0136	0.0019	1.5e-12	709573
0.99	rs12438343	15	51244417	C	G	0.4626	0.0174	0.0014	1.2e-33	709374	rs2306331	15	51217361	T	C	0.5375	-0.0173	0.0014	1.7e-33	709652
1	rs813017	15	61410095	C	G	0.6669	0.0175	0.0015	1.2e-30	706602	rs782930	15	61408362	A	G	0.3327	-0.0175	0.0015	1.1e-30	702927
0.95	rs1463805	15	63051591	A	T	0.6974	0.0111	0.0016	2.4e-12	693274	rs1463806	15	63051745	T	C	0.7092	0.0111	0.0016	5.6e-12	693423
1	rs6494638	15	67530035	A	T	0.5125	0.0087	0.0014	1.7e-09	707530	rs1992216	15	67533544	T	C	0.4875	-0.0087	0.0014	1.6e-09	707565
1	rs17472200	15	77783812	C	G	0.7183	0.0181	0.0016	1.3e-29	709360	rs11856084	15	77750410	T	G	0.718	0.018	0.0016	1.6e-29	709426
0.95	rs2011013	15	84625766	A	T	0.7174	0.0287	0.0016	2.2e-69	705551	rs2277849	15	84639350	T	C	0.265	-0.0276	0.0016	2.6e-64	708725
0.95	rs8051349	16	12105523	A	T	0.6038	0.0095	0.0015	1.4e-10	707523	rs8062691	16	12091829	A	G	0.397	-0.0085	0.0015	1.1e-08	697285
0.98	rs1741	16	15130351	C	G	0.2978	-0.0162	0.0016	3.1e-24	697528	rs7200543	16	15129970	A	G	0.7007	0.0158	0.0016	1.5e-23	709576
1	rs3790086	16	69887707	C	G	0.5571	0.024	0.0014	7.8e-62	708483	rs3790085	16	69887720	A	G	0.5552	0.024	0.0014	5.9e-62	708469
0.98	rs3863445	16	75371744	C	G	0.4173	-0.0142	0.0015	6.9e-22	706810	rs4888386	16	75389740	A	G	0.4184	-0.0138	0.0015	6.7e-21	708607
0.95	rs7192444	16	82180338	C	G	0.7801	-0.0221	0.0017	4.1e-37	703029	rs6564982	16	82167193	T	C	0.7769	-0.0217	0.0017	3.2e-36	703840
1	rs2727062	17	3982348	A	T	0.06513	-0.0191	0.0029	6.7e-11	705656	rs7218702	17	3974514	A	G	0.06455	-0.0188	0.0029	6.6e-11	709264
1	rs2240276	17	6546921	C	G	0.379	0.0097	0.0015	6e-11	707538	rs8080364	17	6538076	T	C	0.6215	-0.0095	0.0015	1.9e-10	708265
1	rs8069300	17	11984232	C	G	0.5233	-0.0096	0.0014	2.8e-11	708579	rs9788973	17	11985574	T	C	0.4773	0.0094	0.0014	6.4e-11	708649
0.97	rs4924755	17	17397131	C	G	0.7344	0.0098	0.0016	2.5e-09	708599	rs1242515	17	17385990	A	C	0.7316	0.0097	0.0016	3.4e-09	708883
1	rs8070554	17	30216868	A	T	0.1802	0.0238	0.0019	5.8e-37	709495	rs1978116	17	30220978	A	C	0.8196	-0.0235	0.0019	3.7e-36	709442
1	rs17683692	17	42884957	A	T	0.8252	-0.0151	0.0019	2.3e-15	709622	rs17745948	17	42885466	T	C	0.1753	0.0151	0.0019	2e-15	709294
1	rs6504389	17	46643364	C	G	0.157	0.0122	0.002	1e-09	706270	rs11652148	17	46644161	A	G	0.8417	-0.0118	0.002	3.3e-09	705314
0.95	rs4794649	17	54695080	A	T	0.94925	0.0352	0.0032	9.6e-28	708928	rs9910215	17	54687527	T	C	0.05274	-0.0341	0.0032	2.5e-26	708346
0.98	rs2079796	17	59608726	C	G	0.3792	0.0213	0.0015	3.5e-45	703397	rs12952542	17	59605331	A	G	0.3801	0.0212	0.0015	3e-44	699103
0.98	rs4968575	17	59667116	C	G	0.4341	0.0144	0.0015	6e-23	706726	rs4968442	17	59672427	T	C	0.4385	0.0142	0.0015	1.4e-22	705523
1	rs4968799	17	68158831	A	T	0.8902	0.0277	0.0023	2.5e-33	697036	rs12449606	17	68148811	A	C	0.1111	-0.0273	0.0023	4.1e-33	707786
0.96	rs17767918	17	70043343	C	G	0.7036	-0.0127	0.0016	1.4e-15	700071	rs12952286	17	70046189	T	C	0.6984	-0.0127	0.0016	1.6e-15	697344
1	rs12453001	17	80535141	A	T	0.6297	-0.0141	0.0015	4.5e-21	707414	rs4789799	17	80533079	T	C	0.372	0.0139	0.0015	2.1e-20	708763
0.99	rs4798177	18	429054	A	T	0.304	0.0104	0.0016	9.5e-11	707667	rs2186830	18	433431	A	G	0.3014	0.0102	0.0016	2.4e-10	701200
0.95	rs4807470	19	3443470	A	T	0.6397	-0.0245	0.0015	3.4e-57	694237	rs2074977	19	3434028	A	C	0.6435	-0.0236	0.0015	1.2e-54	702834
1	rs12462204	19	4772763	C	G	0.1317	-0.0162	0.0022	5.6e-14	707677	rs3760954	19	4772343	T	C	0.8681	0.016	0.0022	1e-13	706856
0.96	rs4072910	19	8644031	C	G	0.4621	-0.0293	0.0015	2.6e-83	651463	rs4542783	19	8642160	T	C	0.5467	0.0292	0.0015	1.6e-80	624499
1	rs1473280	19	8789091	C	G	0.1591	-0.0142	0.002	2.5e-12	678509	rs1473281	19	8789230	T	C	0.1591	-0.0138	0.002	7.9e-12	685008
1	rs12463215	19	14274633	C	G	0.1233	0.0161	0.0023	3.5e-12	662520	rs2901136	19	14256843	A	G	0.8766	-0.0141	0.0025	1.2e-08	527100
1	rs1457090	19	17068621	C	G	0.7726	0.0143	0.0017	2.7e-16	705585	rs8101425	19	17070679	T	C	0.2273	-0.0141	0.0017	7e-16	705965
1	rs8101081	19	31049031	A	T	0.8306	-0.0222	0.0019	2.7e-30	705571	rs7253628	19	31047269	A	G	0.8305	-0.0221	0.0019	1.6e-30	705503
1	rs11879644	19	37626176	C	G	0.4818	0.0182	0.0014	1.6e-36	702927	rs8109501	19	37593096	A	G	0.5175	-0.0181	0.0014	6.4e-36	709589
1	rs10417482	19	46963102	C	G	0.03373	-0.0293	0.0039	6.4e-14	691729	rs2311427	19	46959455	A	G	0.03379	-0.0286	0.0039	1.8e-13	691106
0.99	rs2304524	19	54705340	C	G	0.6049	0.01	0.0015	1.9e-11	705995	rs17305311	19	54705641	T	C	0.6044	0.0098	0.0015	3.1e-11	709204
0.96	rs4801540	19	58514715	C	G	0.5395	0.0097	0.0015	4.6e-11	704853	rs12462562	19	58517681	T	C	0.4597	-0.0096	0.0015	5.9e-11	703114
0.98	rs6085662	20	6698372	C	G	0.3544	0.0186	0.0015	3.6e-34	698024	rs4813802	20	6699595	T	G	0.6472	-0.0184	0.0015	7.4e-34	700607
1	rs1075698	20	30387992	C	G	0.2199	0.0158	0.0017	7.9e-20	706455	rs3203770	20	30382315	A	G	0.7798	-0.0156	0.0018	5.3e-19	709355
0.96	rs1744759	20	35738841	C	G	0.8535	0.0324	0.002	1.4e-58	708894	rs1780706	20	35739138	T	C	0.8481	0.0311	0.002	1.8e-55	707246
0.97	rs12481446	20	38727741	C	G	0.6253	-0.0086	0.0015	7.8e-09	703671	rs2205693	20	38729429	A	G	0.6223	-0.0084	0.0015	2.1e-08	703266
0.99	rs238205	20	47860700	A	T	0.8335	0.0231	0.0019	1.3e-32	709603	rs238170	20	47847146	T	C	0.1665	-0.0231	0.0019	1e-32	709477
0.99	rs6068097	20	50817030	C	G	0.7144	0.0102	0.0016	2e-10	708971	rs11696555	20	50821453	T	C	0.2855	-0.0102	0.0016	2e-10	708963
0.99	rs1827747	21	27212354	C	G	0.3584	-0.0112	0.0015	2.5e-13	703766	rs1827748	21	27217000	A	C	0.3548	-0.0109	0.0015	1.2e-12	704306
0.96	rs9974470	21	35012066	A	T	0.6135	-0.012	0.0015	8.8e-16	701391	rs8134847	21	35020161	T	C	0.3866	0.0118	0.0015	2.6e-15	700723
1	rs2834464	21	35717513	C	G	0.348	-0.0227	0.0015	5.7e-49	703882	rs2834462	21	35717191	T	C	0.3481	-0.0225	0.0015	8.1e-49	705994
0.98	rs5754387	22	21974703	C	G	0.2005	-0.0142	0.0018	6.9e-15	705193	rs7444	22	21976934	T	C	0.801	0.0137	0.0019	4e-13	653862
0.99	rs4373007	22	33046536	C	G	0.8346	0.0297	0.002	7.2e-50	703530	rs4303813	22	33046628	T	C	0.8341	0.0295	0.002	3e-49	692275

### Sheet: STable4
	Height	FEV1	FVC
Cragg-Donald_F	121.5	78.8	74.1
Theoretical_h2	0.264	0.0326	0.0232
N_SNPs	2041	171	128

### Sheet: STable5
Method	Simple_median	Weighted_median	Penalized_weighted_median	IVW	Penalized_IVW	Robust_IVW	Penalized_robust_IVW	MR-Egger	MR-Egger_intercept	Penalized_MR-Egger	Penalized_MR-Egger_intercept	Robust_MR-Egger	Robust_MR-Egger_intercept	Penalized_robust_MR-Egger	Penalized_robust_MR-Egger_intercept
Estimate	-0.110526	-0.112598	-0.11322	-0.119844	-0.107633	-0.112487	-0.106711	-0.0983142	-0.000475042	-0.131455	0.000458981	-0.133201	0.000443582	-0.132674	0.00051843
Stderr	0.0140479	0.0149046	0.014984	0.0129069	0.00959962	0.012543	0.0106479	0.0270228	0.000523839	0.0202217	0.000387169	0.0274123	0.000499802	0.0230705	0.000432455
95CI_bottom	-0.13806	-0.141811	-0.142588	-0.145141	-0.126448	-0.137071	-0.12758	-0.151278	-0.00150175	-0.171089	-0.000299856	-0.186929	-0.000536011	-0.177891	-0.000329167
95CI_top	-0.0829928	-0.0833858	-0.0838519	-0.0945465	-0.088818	-0.0879033	-0.0858412	-0.0453504	0.000551663	-0.0918213	0.00121782	-0.0794741	0.00142317	-0.0874565	0.00136603
P-value	3.60962e-15	4.20137e-14	4.15444e-14	1.61368e-20	3.5523e-29	3.01586e-19	1.22341e-23	0.000274562	0.364487	7.99483e-11	0.235828	1.17878e-06	0.374801	8.88184e-09	0.230604

### Sheet: STable6
Chromosome	Position	Effect_Allele	Other_Allele	Alcohol_BETA	Alcohol_SE	BirthWeight_BETA	BirthWeight_SE	BMI_BETA	BMI_SE	CAD_BETA	CAD_SE	DBP_BETA	DBP_SE	EduAttainment_BETA	EduAttainment_SE	FEV1_BETA	FEV1_SE	FVC_BETA	FVC_SE	Height_BETA	Height_SE	LDL_BETA	LDL_SE	OverallActivity_BETA	OverallActivity_SE	SBP_BETA	SBP_SE	Smoking_BETA	Smoking_SE	T2D.Mahajan_BETA	T2D.Mahajan_SE	TG_BETA	TG_SE	WHR.notAdjBMI_BETA	WHR.notAdjBMI_SE	FEV1.Neale_BETA	FEV1.Neale_SE	FVC.Neale_BETA	FVC.Neale_SE	AAA_BETA	AAA_SE	AFib_BETA	AFib_SE	HF_BETA	HF_SE	PAD_BETA	PAD_SE	Stroke_BETA	Stroke_SE	VTE_BETA	VTE_SE
1	2077409	G	A	-0.00111114	0.00216667	-0.002716	0.002868	-0.0039	0.0019	-0.0194	0.0063	-0.0845	0.0194	-0.00224	0.0019	0.0002	0.0026	0.0001	0.0026	0.0205	0.0016	-0.002281	0.003408	0.0032531	0.0049529	-0.008455	0.001685	-0.00360287	0.003986	-0.0098	0.0074	-0.008828	0.003438	0.0018	0.0046	0.00598	0.00221	0.00731	0.00213	0.02907	0.02287	-0.0055	0.008	-0.0129	0.0087	-0.0081	0.0095	0.0022	0.0113	0.008892	0.01713
1	2224836	A	G	-0.00113153	0.00199716	0.004502	0.002706	0.0016	0.0019	-0.026	0.006	-0.0826	0.0185	0.00084	0.00178	0.0073	0.0024	0.0074	0.0024	0.0139	0.0016	0.001559	0.003271	-0.000406709	0.00463084	-0.007925	0.00162	-0.00247424	0.00367615	-0.021	0.007	-0.003059	0.0033	-0.0075	0.0055	0.00946	0.00205	0.0105	0.00198	-0.01235	0.02212	0.0092	0.0076	0.0051	0.0082	-0.02	0.0094	-0.0065	0.0105	-0.007131	0.01651
1	3316756	A	G	0.00337146	0.00202207	0.000809	0.002701	-0.0047	0.0018	0.0271	0.0061	0.1014	0.0181	-0.00088	0.00178	0.0006	0.0024	0.0074	0.0024	0.0113	0.0015	0.001299	0.003201	0.00604423	0.00462101	0.009595	0.001575	-0.00561164	0.00370828	-0.012	0.0069	0.0008228	0.003229	-0.005	0.0046	0.00525	0.00206	0.00976	0.00199	0.05542	0.02149	0.0147	0.0077	0.0168	0.0081	0.0119	0.0086	0.0318	0.0106	-0.01015	0.01614
1	3766286	G	T	-0.000136417	0.00208034	-0.000266	0.002774	0.001	0.0019	0.0039	0.006	0.0123	0.0187	-0.00373	0.00183	-0.0021	0.0025	-0.0023	0.0025	0.0091	0.0015	0.003797	0.00333	-0.0101578	0.00478897	0.00166	0.001625	0.00525257	0.00382068	0.0013	0.0068	0.002355	0.003359	-0.0063	0.0044	-0.00194	0.00213	-0.00183	0.00206	0.0194	0.02243	-0.0061	0.0076	0.0059	0.0082	0.0088	0.0089	-0.0087	0.0107	-0.03087	0.01689
1	6594561	G	A	0.00629998	0.00305235	0.007924	0.004021	-0.0104	0.0026	0.0027	0.0077	-0.0472	0.0273	0.00218	0.00269	-0.0027	0.0037	0.0031	0.0037	0.015	0.0022	-0.003767	0.005192	-0.0104029	0.00695535	-0.00714	0.00238	0.0154296	0.00561539	-0.014	0.01	-0.001838	0.00524	-0.0072	0.0054	0.0022584	0.00309	0.00599221	0.00299	0.07294	0.03616	0.0147	0.0111	-0.0074	0.0127	-0.0092	0.0128	0.0298	0.0163	0.01258	0.02632
1	8084355	C	A	-0.00259723	0.00249919	0.002066	0.003322	0.0045	0.0022	0.0094	0.0073	-0.0398	0.0225	-0.00169	0.0022	-0.0104	0.003	-0.0164	0.003	0.0164	0.0018	0.0001761	0.004066	0.00469209	0.00579176	-0.001775	0.00196	0.00157938	0.00459774	-0.024	0.0083	-0.002794	0.004102	0.0005	0.0053	-0.000968	0.00257	-0.00301	0.00249	-0.06362	0.02803	0.0064	0.0088	0.0094	0.01	0.0194	0.0103	-0.0349	0.0134	-0.0175	0.02057
1	8507773	A	G	0.000565439	0.00238942	-0.001058	0.003228	-0.0058	0.0022	-0.0159	0.0071	-0.0833	0.0215	-0.00623	0.00209	-0.0024	0.0029	-0.0057	0.0029	0.0158	0.0018	0.002615	0.003951	0.0184244	0.00552541	-0.007075	0.001875	-0.0117237	0.00442796	0.0009	0.0081	-0.001117	0.003986	-0.011	0.0053	0.0043	0.00246	0.00363	0.00238	-0.02578	0.02688	-0.004	0.0091	-0.0132	0.0099	-0.0093	0.011	-0.0271	0.0127	0.03282	0.01977
1	9260900	A	C	0.00311668	0.0019831	0.001256	0.002659	-0.0011	0.0018	0.0016	0.0058	-0.0126	0.0178	-0.00132	0.00175	0.0035	0.0024	0.0044	0.0024	0.0116	0.0015	-0.004239	0.003174	-0.00888486	0.00458083	0.000925	0.00155	-0.0046025	0.00365002	-0.003	0.0065	0.0006484	0.003201	0.0018	0.0044	0.00680155	0.00203	0.00870213	0.00196	-0.009677	0.0215	0.0087	0.0074	0.0092	0.0081	0.0105	0.0085	0.0086	0.0105	0.001439	0.01602
1	9304731	A	G	0.00108253	0.00270633	0.002815	0.003612	-0.0069	0.0023	0.0019	0.007	0.062	0.0244	0.00176	0.00238	0.0014	0.0033	0.0031	0.0033	0.0269	0.002	-0.006406	0.004265	-0.00255017	0.00635895	0.000985	0.002125	0.000916697	0.00497882	-0.018	0.009	-0.01002	0.0043	0.0006	0.0045	0.0146	0.00283	0.0154	0.00274	0.0353	0.02848	-0.0025	0.0099	-0.0022	0.0109	-0.0076	0.0108	0.0144	0.0141	0.0379	0.02122
1	9339205	G	A	0.00311973	0.00218962	-0.000938	0.002931	-0.0009	0.0019	0.015	0.0066	-0.0112	0.0197	0.00469	0.00194	0.0002	0.0026	0.0037	0.0026	0.0156	0.0016	-0.004514	0.003436	-0.0129623	0.00495614	-0.00421	0.00172	-0.00272554	0.00401859	-0.021	0.0073	-0.00387	0.003466	-0.013	0.0051	-0.00508248	0.0022	-0.00688225	0.00213	-0.007176	0.02322	0.0148	0.0082	0.0084	0.009	-0.005	0.0097	0.0046	0.0119	0.05982	0.01755
1	9438540	T	C	-0.000995371	0.00257865	0.000779	0.003498	-0.0058	0.0023	-0.0024	0.0078	-0.0118	0.0234	-0.00134	0.00228	0.013	0.0031	0.012	0.0031	0.0124	0.0019	-0.002453	0.00456	-0.00373406	0.00593417	-0.00753	0.00204	0.00920303	0.00477798	0.0064	0.0087	-0.0005678	0.0046	-0.0093	0.006	0.0108737	0.00263	0.0105441	0.00254	0.04517	0.03122	-0.0062	0.0098	-0.0048	0.0106	0.0211	0.0129	0.0016	0.0138	0.02636	0.02313
1	9542612	A	G	-0.000243834	0.00199089	0.004948	0.002665	-0.0002	0.0018	0.0022	0.0059	-0.002	0.0179	0.0029	0.00175	-0.0014	0.0024	-0.0021	0.0024	0.014	0.0015	-0.003588	0.003304	6.43e-05	0.00456509	-0.00101	0.00157	-0.00544214	0.00366078	-0.004	0.0062	-0.001873	0.003333	0.0006	0.0045	0.00275	0.00202	0.00215	0.00196	0.004191	0.02236	0.0029	0.0075	0.0021	0.0082	0.014	0.0093	-0.0029	0.0104	0.01323	0.01664
1	10242231	C	T	-0.00148742	0.00197014	0.001661	0.002631	-0.0048	0.0017	-0.0012	0.0057	-0.0064	0.0177	-0.00399	0.00177	0.0021	0.0024	0.0065	0.0024	0.0108	0.0014	-4.48e-05	0.003112	0.00892978	0.00450893	0.004045	0.00154	-0.000964696	0.00362299	-0.022	0.0065	-0.006425	0.003139	0.0058	0.0043	0.00374	0.002	0.00732	0.00194	-0.009652	0.02104	0.0089	0.0072	0.0088	0.0079	0.0007	0.0084	0.0241	0.0102	-0.02949	0.01572
1	10286176	A	G	0.000997806	0.00289249	-0.004189	0.003819	-0.0044	0.0024	-0.0066	0.0075	0.013	0.0258	-0.00071	0.00257	-0.013	0.0035	-0.0059	0.0035	0.025	0.0021	0.006484	0.004513	-0.0126347	0.00665373	0.00016	0.002245	0.00823352	0.00530368	0.0042	0.0096	-0.006964	0.00455	0.0044	0.005	-0.000913	0.00296	0.00313	0.00286	0.05062	0.03013	0.0066	0.0111	0.0286	0.0117	0.012	0.0124	-0.0067	0.015	0.03691	0.0225
1	11274022	G	A	0.00432711	0.002119	0.0015	0.002824	0.0123	0.0019	-0.0054	0.0062	-0.0661	0.019	-0.00246	0.00187	-0.001	0.0026	0.0031	0.0026	0.019	0.0016	-0.000251	0.003575	-0.00194754	0.00487019	-0.00724	0.001655	0.00405124	0.0038983	-0.027	0.007	-0.008117	0.003605	-0.0017	0.0046	-0.00596	0.00217	-0.00977	0.0021	0.0144	0.0242	0.0064	0.008	0.0193	0.0087	-0.0071	0.0096	-0.0008	0.0112	0.03959	0.01792
1	13868527	A	G	0.000777938	0.00238942	0.002102	0.003216	-0.0013	0.0022	-0.0001	0.0069	0.0092	0.0216	-0.00055	0.0021	-0.0087	0.0029	-0.011	0.0029	0.0118	0.0018	0.0145	0.003871	-0.000305474	0.00552048	0.001135	0.001885	0.00493427	0.00439579	-0.0093	0.008	0.0032	0.003905	-0.0016	0.0054	0.000938	0.00245	0.00255	0.00237	-0.01218	0.02616	0.0094	0.0089	0.0085	0.0098	-0.0038	0.0101	-0.0019	0.0126	0.01796	0.0194
1	16343254	C	T	0.000281212	0.00196407	-0.002947	0.002612	-0.0059	0.0017	0.0111	0.0057	0.1315	0.0176	-0.00183	0.00173	0.0014	0.0024	0.0025	0.0024	0.0092	0.0014	0.006115	0.003177	-0.00419577	0.00449799	0.011015	0.00153	0.000723296	0.00361197	0.012	0.0064	0.007696	0.003205	-0.0047	0.0042	-0.0041458	0.002	-0.00547608	0.00194	-0.01317	0.02143	-0.0148	0.0072	0.032	0.0079	0.0054	0.0085	-0.0029	0.0101	0.01967	0.01605
1	16828640	G	A	0.00151321	0.00193272	0.00053	0.002641	-0.0095	0.0018	-0.0009	0.0059	0.0141	0.0183	0.00606	0.00177	0.0053	0.0023	0.0062	0.0024	0.0083	0.0015	0.002495	0.003194	-0.00195982	0.00442767	0.00198	0.001605	5.77e-05	0.00372773	-0.017	0.0069	-0.0023	0.003223	-0.0048	0.0053	0.00681832	0.00197	0.00644088	0.0019	-0.01981	0.02165	0.0051	0.008	-0.0149	0.0098	0.0004	0.0091	-0.0232	0.0115	0.03129	0.01609
1	21584585	G	A	0.00276509	0.00197507	-0.000575	0.002614	-0.0001	0.0017	-0.0024	0.0058	0.0289	0.0176	0.00375	0.00173	0.0002	0.0024	-0.0002	0.0024	0.0207	0.0014	-0.003601	0.003103	0.0103258	0.00450262	0.00301	0.00153	-0.00143489	0.00380781	-0.0025	0.0065	0.001262	0.00313	-0.0053	0.0043	-0.00734504	0.002	-0.00892955	0.00194	0.001242	0.02098	0.0057	0.0074	0.0003	0.008	0.0066	0.0085	0.0044	0.0103	-0.01028	0.01561
1	21907604	A	G	0.00343806	0.00242502	-0.003686	0.003259	-0.0018	0.0022	0.0069	0.0071	0.0283	0.0218	-0.00537	0.00213	0.0027	0.0029	0.0033	0.0029	0.0108	0.0018	-0.003321	0.003787	-0.0034083	0.00558602	0.00428	0.001905	0.00898541	0.0044871	0.0075	0.0081	-0.004263	0.00382	-0.0045	0.0056	-0.00261105	0.00249	-0.00342743	0.00241	0.003257	0.0257	0.0035	0.0089	-0.0114	0.0102	-0.0134	0.0099	-0.0096	0.0126	0.02712	0.01928
1	22270907	C	T	0.00111654	0.0019831	0.004835	0.002663	-0.0042	0.0018	0.0164	0.0059	-0.0736	0.018	0.0075	0.00175	-0.005	0.0024	0.0014	0.0024	0.0123	0.0015	0.003438	0.003176	0.00741102	0.00456013	-0.007495	0.00157	0.00189219	0.00364829	-0.0056	0.0065	-0.006583	0.003204	-0.0065	0.0046	0.000262	0.00203	-0.00323	0.00196	-0.03562	0.02163	-0.0258	0.0076	0.0087	0.008	-0.0142	0.0088	-0.0248	0.0102	0.008726	0.016
1	22522927	C	T	-0.00132856	0.00221426	0.008667	0.002971	0.0015	0.002	-0.001	0.0065	-0.0099	0.0201	-5e-05	0.00194	0.0109	0.0027	0.01	0.0027	0.0155	0.0017	-0.003218	0.003651	0.00376364	0.00511974	-0.00111	0.00175	0.00475055	0.00407357	-0.012	0.0073	-0.003121	0.003683	-0.0087	0.0052	0.0109	0.00227	0.0121	0.00219	0.01489	0.02462	-0.0089	0.0081	0.001	0.009	0.0068	0.0099	0.018	0.0121	0.03311	0.01826
1	25188940	T	G	-0.000237297	0.00202737	0.000277	0.002701	-0.0046	0.0018	-0.0067	0.006	-0.0423	0.0183	0.00316	0.00179	-0.0059	0.0024	-0.003	0.0024	0.0146	0.0015	0.003738	0.003267	-0.0024444	0.00463845	-0.004195	0.001595	0.00752625	0.00373982	-0.0077	0.0068	0.003234	0.003297	0.004	0.0045	0.00178	0.00206	0.00477	0.00199	0.01563	0.02206	0.0048	0.0075	-0.0048	0.0084	0.0169	0.009	-0.0034	0.0105	-0.003097	0.01647
1	25279180	C	T	0.00334367	0.0019337	-0.001891	0.002582	-0.0005	0.0017	0.0007	0.0056	-0.017	0.0174	-0.00042	0.00172	-0.0013	0.0023	0.0016	0.0023	0.0098	0.0014	0.005872	0.003078	0.00626644	0.00443247	-0.004225	0.00152	0.00154655	0.00355741	-0.01	0.0063	-0.001076	0.003104	0.0024	0.0044	-0.00318	0.00197	-0.00482	0.0019	0.01688	0.02081	0.0076	0.0071	-0.0137	0.0079	-0.0013	0.0081	-0.008	0.0098	-0.02417	0.0155
1	25378513	T	C	-0.00144064	0.00214758	0.004234	0.002852	-0.0034	0.0019	-0.0035	0.0063	-0.0064	0.0192	-0.00015	0.00189	-0.0012	0.0026	0.0033	0.0026	0.0177	0.0016	-6.6e-05	0.003482	-0.00588502	0.00490637	-0.00205	0.00168	0.00482788	0.00395516	-0.0045	0.0071	0.003641	0.003513	0.0013	0.0046	0.00778	0.00218	0.0107	0.00211	0.005939	0.02347	0.0078	0.0078	-0.0077	0.0089	0.0065	0.0092	0.0085	0.0114	-0.0225	0.01761
1	25753638	T	C	-0.00191938	0.00194284	-0.003418	0.002555	-0.0015	0.0016	0.0017	0.0051	-0.0548	0.0176	0.00206	0.00171	0.0044	0.0023	0.0049	0.0023	0.0107	0.0014	0.01698	0.003082	-0.010799	0.00444417	-0.00483	0.001535	-0.00582939	0.00357423	0.0065	0.0064	0.001637	0.00311	0.0005	0.0033	-0.00836757	0.00198	-0.00910569	0.00191	0.003808	0.02085	0.0057	0.0072	-0.0003	0.0079	0.0127	0.0084	-0.0216	0.0101	0.03581	0.01558
1	26450009	T	C	-0.00499826	0.00256069	0.017503	0.003378	0.0009	0.0022	-0.0128	0.0076	-0.0144	0.0228	0.0018	0.00225	0.0204	0.003	0.0179	0.0031	0.0264	0.0019	-0.01263	0.004018	0.00789435	0.00578861	-0.00011	0.001985	-0.00453078	0.00471088	-0.036	0.0085	-0.008086	0.004054	-0.014	0.0054	0.019	0.00259	0.0193	0.0025	-0.01209	0.02726	-0.0087	0.0096	-0.0123	0.0106	-0.0088	0.0103	-0.0418	0.0135	-0.05105	0.02056
1	26803430	T	C	0.00305995	0.0022317	0.009515	0.002964	-0.0034	0.002	-0.0028	0.0065	0.0524	0.0199	0.00245	0.00196	0.0186	0.0027	0.0154	0.0027	0.0255	0.0016	-0.006725	0.003492	0.00480827	0.00509274	0.000935	0.001735	-0.00315345	0.00413356	-0.03	0.0073	-0.01422	0.003524	-0.0069	0.005	0.0194752	0.00226	0.0177963	0.00219	-0.03009	0.0235	-0.0065	0.0083	-0.0201	0.0091	-0.0191	0.0096	-0.0104	0.0114	-0.01608	0.01756
1	27078366	A	G	-0.00265114	0.00347813	0.014327	0.004664	-0.0033	0.003	0.0174	0.0095	0.1927	0.0317	0.00812	0.00308	-0.0144	0.0042	-0.0121	0.0042	0.0231	0.0026	0.0196	0.005994	0.00518689	0.00810033	0.014835	0.002775	-0.00542973	0.00633768	0.038	0.011	0.0093	0.006048	-0.0071	0.0062	-0.00584	0.00358	-0.00143	0.00346	0.01799	0.04043	-0.0083	0.0137	0.0155	0.0138	-0.0055	0.0168	-0.0086	0.0178	-0.04321	0.0307
1	29070856	G	A	0.0038877	0.00230692	0.009747	0.003065	-0.0005	0.0021	-0.0015	0.007	-0.0129	0.0207	0.00594	0.00205	-0.0052	0.0027	-0.0052	0.0028	0.0148	0.0017	0.008503	0.003696	0.00693642	0.00526351	-0.00062	0.001805	0.0106943	0.00425735	0.023	0.0076	0.001963	0.003728	-0.0049	0.0054	-0.00168	0.00233	-0.00048	0.00226	0.02815	0.02484	-0.0032	0.0089	0.0034	0.0096	-0.0032	0.0104	-0.0027	0.012	-0.004883	0.01866
1	32135773	A	G	0.00270189	0.00201949	0.000619	0.002693	0.0097	0.0018	-0.0094	0.0059	0.0876	0.018	0.00731	0.00177	0.0026	0.0024	-0.0017	0.0024	0.015	0.0015	-0.001505	0.003306	0.00179597	0.00464696	0.006955	0.001575	0.000627908	0.0037129	0.015	0.0067	-0.000761	0.003334	0.0028	0.0043	0.00576873	0.00206	0.00283099	0.00199	0.03021	0.02243	0.0031	0.0074	0.0077	0.0082	0.0099	0.0088	-0.0012	0.0103	-0.00755	0.01663
1	32371523	A	C	0.002166	0.00283677	0.002042	0.003781	0.0017	0.0025	0.0069	0.0077	-0.0352	0.0254	0.00567	0.00248	-0.0008	0.0034	-0.001	0.0034	0.0311	0.0021	-0.00218	0.004626	-0.00428667	0.00649665	-0.004915	0.002215	0.00604119	0.00521879	-0.0036	0.0093	0.001996	0.004665	0.0023	0.0059	0.013	0.0029	0.0136	0.0028	0.04691	0.03083	0.0299	0.0097	0.0015	0.0114	-0.0039	0.0114	-0.0005	0.0147	-0.01598	0.02342
1	33776728	T	C	0.00990323	0.00207857	2.7e-05	0.002786	0.0122	0.0018	0.0076	0.0061	-0.0475	0.0185	-0.00273	0.00182	-0.0047	0.0025	-0.0079	0.0025	0.0135	0.0015	-0.002529	0.003428	0.0154687	0.00477767	-0.00708	0.001615	0.0180171	0.00382393	0.0065	0.0066	0.004496	0.003458	0.0045	0.0044	-0.00229449	0.00212	-0.0026249	0.00205	0.01127	0.02327	0.0115	0.0078	0.0006	0.0084	-0.005	0.0093	0.0081	0.0107	-0.0294	0.01721
1	36789546	A	G	0.00258687	0.00198404	0.008467	0.00265	0.003	0.0018	0.0059	0.0059	-0.0148	0.0178	-0.0027	0.00177	-0.0028	0.0024	0.0054	0.0024	0.0122	0.0015	0.002626	0.003152	0.00163087	0.00454207	-0.00244	0.001555	0.00190545	0.00365353	-0.025	0.0065	-0.001217	0.003179	0.0038	0.0045	0.00352649	0.00202	0.010328	0.00195	0.008524	0.0213	0.0256	0.0076	0.0034	0.0081	0.0027	0.0088	-0.0054	0.0111	0.01162	0.0159
1	37962756	A	C	0.00196657	0.00348188	-0.00295	0.004643	-0.0183	0.0031	-0.0371	0.0108	-0.0794	0.0314	0.01291	0.00306	0.0195	0.0042	0.0101	0.0042	0.0299	0.0026	0.007289	0.00585	-0.00187079	0.00803435	-0.005545	0.002745	0.00652189	0.00639524	-0.0074	0.011	0.006526	0.005906	-0.014	0.0075	0.0212214	0.00352	0.0168565	0.00341	0.0208	0.03996	-0.0105	0.0138	-0.0218	0.014	-0.0197	0.0165	-0.0249	0.0186	-0.01253	0.02932
1	38456106	A	G	-0.000316814	0.0019648	0.004171	0.002612	-0.0022	0.0017	-0.0326	0.0052	0.096	0.0182	-0.00421	0.00176	0.0016	0.0024	0.0029	0.0024	0.02	0.0015	8.04e-05	0.003121	-0.00462385	0.00449959	-0.00936	0.0016	0.00461484	0.00361462	0.0065	0.0065	0.006006	0.003148	-0.002	0.0035	0.00628	0.002	0.00765	0.00193	-0.002723	0.02108	-0.0126	0.0073	-0.0233	0.0083	-0.0222	0.0082	-0.0198	0.0107	-0.00452	0.01573
1	40761848	G	A	0.00116483	0.00218962	0.006174	0.002932	-0.0068	0.002	-0.0231	0.0065	-0.0092	0.0198	0.00146	0.00192	0.0009	0.0026	0.0032	0.0027	0.0112	0.0016	0.004262	0.003967	0.000113939	0.00504092	-0.00471	0.00173	0.00128019	0.00402823	0.0058	0.0071	-0.001995	0.004003	-0.0035	0.0048	0.00683	0.00224	0.00955	0.00217	0.02794	0.0267	0.0019	0.0082	-0.0051	0.0088	-0.01	0.0103	0.0071	0.0114	-0.02073	0.02004
1	40789927	C	T	-0.00436465	0.00249919	0.004347	0.003355	0.0002	0.0022	-0.006	0.0074	0.0137	0.0225	0.00141	0.0022	-0.004	0.003	0.001	0.003	0.0255	0.0018	0.001089	0.004128	0.00721564	0.00578284	-0.000915	0.00196	0.00551316	0.00457843	0.0017	0.0082	0.002067	0.004164	-0.0014	0.0054	0.00802893	0.00256	0.0112124	0.00247	0.01611	0.02809	0.0226	0.0091	-0.0091	0.0101	0.0183	0.0115	-0.0086	0.0132	0.04846	0.02114
1	41485589	T	G	0.00306951	0.00234047	0.010068	0.003097	0.0051	0.0021	0.0191	0.0071	-0.109	0.0209	-0.00295	0.00206	0.0088	0.0028	0.0115	0.0028	0.0399	0.0017	-0.01018	0.003747	-0.00375181	0.00536139	-0.00844	0.00182	-0.00542124	0.00431291	0.0005	0.0076	-0.01003	0.003779	0.0017	0.0051	0.0198	0.00237	0.0238	0.00229	-0.002652	0.02538	0.0344	0.0088	0.0123	0.0094	0.0103	0.0105	0.008	0.0134	0.02461	0.01874
1	42245081	C	T	-0.000778709	0.00194677	-0.004585	0.002594	-0.0013	0.0017	-0.009	0.0056	-0.019	0.0174	0.00203	0.00171	0.0041	0.0023	0.0075	0.0023	0.0098	0.0014	-0.00134	0.003126	-0.00491339	0.00447574	-0.004415	0.001515	-0.00611102	0.00358234	0.016	0.0064	0.0008846	0.003153	0.0085	0.0042	-0.00641423	0.00198	-0.00757272	0.00192	0.03058	0.02118	0.002	0.0072	-0.0162	0.0079	-0.0116	0.0085	-0.0044	0.0103	0.01291	0.01579
1	42341665	T	G	-0.00269153	0.00254325	0.006439	0.003378	0.0067	0.0023	0.0007	0.0076	-0.0127	0.0228	-0.00132	0.00224	-0.005	0.0031	-0.0045	0.0031	0.0209	0.0019	0.003425	0.004389	-0.00318966	0.00587092	0.003155	0.001985	0.000402214	0.00467881	0.0065	0.0084	0.0002554	0.004428	-0.0027	0.0056	-0.0015	0.0026	-0.00241	0.00251	0.08396	0.02896	0.0224	0.0097	0.0129	0.0103	0.0003	0.0122	0.0014	0.0131	-0.009084	0.02214
1	43415465	T	G	-0.00250352	0.00254325	-0.001707	0.003355	0.0008	0.0023	-0.0027	0.0073	0.0787	0.0227	-0.00113	0.00222	-0.0028	0.0031	-0.004	0.0031	0.0115	0.0019	0.001276	0.003962	-0.00963008	0.00587138	0.004695	0.001975	0.00420927	0.00466833	-0.005	0.0084	0.006907	0.003995	0.0002	0.0054	0.000268	0.00261	0.00139	0.00252	0.003317	0.02677	-0.0012	0.0092	0.0163	0.01	0.0094	0.011	0.0018	0.0128	0.04617	0.01968
1	44013355	G	A	-0.00457216	0.0019879	-0.001002	0.002654	-0.0015	0.0018	0.0052	0.0059	0.0971	0.0178	0.01732	0.00175	0.0031	0.0024	0.0034	0.0024	0.0114	0.0015	-0.00494	0.003207	-0.00393408	0.0045511	0.00597	0.001555	-0.0298306	0.00365532	-0.0046	0.0066	-0.00338	0.003235	-0.0073	0.0043	-0.007	0.00203	-0.00736	0.00196	0.01882	0.02158	-0.0039	0.0074	-0.0178	0.0081	-0.0084	0.0086	-0.0113	0.0106	0.002774	0.01614
1	46078884	C	T	-0.00810061	0.0021128	0.00396	0.002812	-0.0114	0.0019	0.0032	0.0061	0.0749	0.0189	0.00641	0.00186	-0.0073	0.0025	-0.0033	0.0025	0.0173	0.0015	-0.008388	0.003364	0.0129808	0.00482606	-0.00037	0.00165	-0.011706	0.00388691	-0.024	0.007	-0.007641	0.003394	-0.0057	0.0045	-0.00162	0.00215	-0.00493	0.00208	-0.02003	0.02281	-0.0143	0.0077	-0.0053	0.0086	0.0083	0.0089	0.0041	0.0107	0.001596	0.01693
1	51440093	T	C	-0.0108699	0.00338695	0.017354	0.004531	0.0078	0.003	-0.0216	0.0097	0.1412	0.0303	0.00061	0.00298	0.01	0.0041	0.0045	0.0041	0.0436	0.0025	0.00503	0.005432	-0.0146222	0.00776525	-0.00571	0.00264	-0.00847652	0.00621528	-0.069	0.011	-0.02643	0.005473	-0.014	0.0073	0.0213	0.00346	0.0192	0.00334	0.003549	0.0365	0.0068	0.012	-0.0079	0.0138	-0.0456	0.0133	-0.0191	0.0175	0.05074	0.02687
1	53085337	T	C	-0.00642761	0.00398623	-0.000627	0.005264	0.0019	0.0036	-0.006	0.0115	0.0671	0.0352	0.00627	0.0035	0.0038	0.0047	0.0064	0.0048	0.0172	0.003	-0.005762	0.006318	0.0188544	0.00898714	0.00188	0.00307	0.00697947	0.00737753	-0.033	0.013	0.005197	0.006371	-0.012	0.0088	0.00861	0.00405	0.0108	0.00392	-0.02699	0.04329	-0.0076	0.015	-0.0261	0.0167	-0.033	0.016	-0.0269	0.0212	0.03067	0.0314
1	53250915	C	T	-0.00251928	0.00196125	0.00223	0.002613	0.0004	0.0017	0.0035	0.0057	0.0341	0.0176	8e-05	0.00173	0.0062	0.0023	0.0038	0.0024	0.0107	0.0014	-2.75e-05	0.003189	0.00409267	0.00450576	0.00306	0.001535	0.00103797	0.00360938	0.0049	0.0065	0.0002177	0.003217	0.0056	0.0042	0.00686	0.002	0.00515	0.00193	-0.01585	0.0216	0.0111	0.0072	0.0159	0.008	0.0023	0.0085	-0.0029	0.0101	-0.001187	0.01609
1	53518049	T	G	0.00200199	0.00447659	-0.009081	0.006019	0.0051	0.004	-0.0111	0.0118	0.0869	0.0396	-0.00274	0.00389	0.0074	0.0054	0.0059	0.0054	0.0247	0.0033	0.001802	0.0069	-0.00325034	0.010329	0.002305	0.00344	0.00127922	0.00829197	0.0064	0.015	0.005058	0.006962	-0.0035	0.01	0.0110202	0.0046	0.00969083	0.00445	0.01605	0.04703	0.0396	0.0158	0.0203	0.0183	0.0112	0.0148	-0.0302	0.0229	-0.04515	0.03414
1	54119578	A	G	9.7e-05	0.00207332	0.002153	0.002768	-0.0035	0.0018	-0.0107	0.0062	-0.0021	0.0186	0.00422	0.00182	0.0028	0.0025	0.0014	0.0025	0.0155	0.0015	0.004968	0.003499	0.000529861	0.00475394	-0.001035	0.001625	-0.000759031	0.00381428	-0.001	0.0067	0.005956	0.003529	-0.0019	0.0045	0.00763	0.00211	0.00755	0.00204	0.02852	0.02357	0.0001	0.008	-0.0129	0.0084	-0.0087	0.0097	0.026	0.0107	-0.01792	0.01766
1	54883163	C	T	0.00130793	0.00193475	0.006297	0.002566	0.0022	0.0017	-0.0001	0.0056	-0.0453	0.0172	0.00571	0.0017	-0.0046	0.0023	-0.0082	0.0023	0.0151	0.0014	-0.008014	0.003046	-0.00653193	0.00443372	-0.00554	0.0015	-0.00169194	0.00355903	0.018	0.0063	-0.009788	0.003072	-0.004	0.0041	0.00122129	0.00197	-6.12e-05	0.0019	0.001712	0.02064	0.0131	0.0071	-0.0077	0.0078	-0.0025	0.0083	-0.0036	0.0099	0.004133	0.01537
1	54954245	T	C	0.00469089	0.00304065	-0.000893	0.004081	0.0027	0.0028	0.0162	0.0091	0.0434	0.0277	0.00076	0.0027	0.0055	0.0036	0.0076	0.0037	0.0278	0.0023	0.0002556	0.005026	-0.00662155	0.00700368	-0.003515	0.002415	0.00424399	0.00557263	0.029	0.01	-0.003417	0.005072	0.0097	0.0072	-0.0109355	0.00309	-0.0124393	0.00299	-0.01316	0.03386	0.0104	0.0117	-0.0036	0.0127	0.0065	0.0144	-0.0217	0.0163	0.01976	0.02546
1	55327492	T	C	0.00106468	0.00218699	0.000215	0.002933	-0.0019	0.002	-0.0035	0.0064	-0.0009	0.0195	0.00118	0.00192	-0.0037	0.0027	-0.0027	0.0027	0.0104	0.0016	0.0006477	0.003592	-0.00694625	0.00505972	-0.00145	0.001705	0.00199148	0.00402339	0.0036	0.0071	-0.0001138	0.003623	0.0037	0.0046	-0.000382225	0.00225	-0.000390685	0.00217	0.004932	0.02437	0.0058	0.0079	-0.0133	0.0087	0.0203	0.0093	0.0073	0.0112	-0.004621	0.01812
1	56090323	C	T	-0.00073756	0.00193693	0.004414	0.00258	-0.0029	0.0017	-0.0105	0.0057	-0.0125	0.0174	0.00089	0.0017	-0.004	0.0023	-0.0074	0.0024	0.0103	0.0014	-0.001854	0.003117	-0.00664867	0.00444754	-0.00198	0.001515	-0.00100282	0.00356335	-0.0023	0.0064	0.008193	0.003143	-0.0037	0.0042	-0.00234	0.00198	0.000115	0.00191	0.02241	0.02109	0.0035	0.0071	0.0026	0.0078	0.0025	0.0084	-0.0202	0.0104	0.007343	0.01571
1	56644567	C	T	0.00168866	0.0023328	0.007357	0.003088	0.0039	0.0021	-0.017	0.0065	-0.0125	0.0207	0.00235	0.00206	-0.0017	0.0028	0.0002	0.0028	0.0187	0.0017	0.00862	0.003641	0.00406874	0.00531679	-0.005945	0.001805	0.00152839	0.00430576	0.0087	0.0076	7.86e-05	0.003673	-0.0005	0.005	0.00502	0.00237	0.00663	0.00229	0.005004	0.02465	-0.0084	0.0083	-0.0016	0.0095	-0.0255	0.0097	0.0114	0.0121	-0.002522	0.01844
1	56990399	G	A	-0.00414187	0.00235623	0.007998	0.003101	-0.0056	0.0021	0.0097	0.007	-0.0815	0.021	0.00479	0.00207	0.0031	0.0028	0.002	0.0029	0.0106	0.0017	0.002705	0.003916	0.0045114	0.00541309	-0.00253	0.00183	-0.00887299	0.00433474	-0.012	0.0077	-0.007745	0.00395	0.0033	0.0047	0.00476924	0.0024	0.00467144	0.00232	-0.02242	0.02625	0.0014	0.009	0.0035	0.0095	0.0025	0.0106	-0.0134	0.0121	0.005863	0.01978
1	59305996	G	A	0.0032999	0.00205046	0.001894	0.002739	-0.0009	0.0018	0.0019	0.006	0.0136	0.0183	0.00045	0.0018	0.001	0.0025	0.0022	0.0025	0.0097	0.0015	-0.002759	0.003292	-0.00581728	0.00468125	-0.001795	0.001595	-0.00117182	0.00377221	0.02	0.0067	-0.001957	0.00332	0.0066	0.0045	0.000429	0.00207	0.00275	0.00201	0.03437	0.02219	-0.0074	0.0076	-0.0021	0.0083	-0.0089	0.0089	-0.011	0.0106	0.004128	0.01659
1	59813880	A	G	0.000729896	0.00288291	0.005229	0.00384	-0.0046	0.0026	-0.0061	0.0082	0.0075	0.026	-0.00193	0.00256	-0.0045	0.0035	-0.0043	0.0035	0.0131	0.0021	0.0033	0.004756	-0.000803212	0.00665658	-0.008635	0.00227	0.00342488	0.00530368	-0.0076	0.0096	-0.001941	0.004799	0.0009	0.0063	0.0014	0.00294	0.00212	0.00284	0.02543	0.03193	-0.0023	0.0105	0.0005	0.0117	-0.0129	0.0116	0.0236	0.0143	-0.01154	0.02409
1	63727542	C	T	-0.00219468	0.00443393	-0.007737	0.006168	-0.0046	0.0041	-0.0104	0.0143	0.0783	0.0415	0.00147	0.00398	0.0015	0.0054	0.0029	0.0055	0.0257	0.0034	-0.002655	0.007427	-0.00927704	0.0103673	-6e-05	0.00365	0.00454899	0.00815707	-0.033	0.015	-0.003959	0.007493	0.0084	0.011	-0.00632352	0.00455	-0.00964344	0.0044	0.08893	0.05179	0.0089	0.0188	0.0075	0.0187	0.0391	0.0213	0.0481	0.0268	-0.005031	0.03731
1	63861013	T	G	-0.00268335	0.002052	0.001121	0.002749	0.0036	0.0018	-0.0068	0.0059	0.0004	0.0185	0.00427	0.0018	0.0011	0.0025	-0.0009	0.0025	0.0089	0.0015	-0.001952	0.003358	-0.00101442	0.00473244	0.00017	0.00161	-0.000297248	0.00377506	0.0067	0.0067	0.001971	0.003387	-0.0005	0.0044	0.00362253	0.0021	0.002694	0.00203	0.03028	0.02279	0.0052	0.0075	0.0049	0.0083	0.0095	0.0088	0.0014	0.0105	0.02388	0.01698
1	67457199	G	T	0.00285194	0.00236841	-0.012471	0.003164	-0.0017	0.0021	-0.0061	0.0071	0.0373	0.0214	0.00374	0.00214	0.0032	0.0029	0.0033	0.0029	0.02	0.0017	-0.0005404	0.003843	-0.0107551	0.0055024	0.005525	0.001865	0.000971629	0.00434961	-0.016	0.0077	-0.006944	0.003878	-0.0037	0.005	0.00664368	0.00243	0.00655921	0.00235	-0.009593	0.02595	-0.0127	0.009	0.0102	0.0096	0.0017	0.0106	-0.0166	0.0122	0.01897	0.01946
1	68142619	G	A	0.00174102	0.0023328	0.006235	0.00316	0.0005	0.0021	-0.0037	0.0067	0.0844	0.0211	0.00343	0.00205	0.003	0.0029	0.002	0.0029	0.0099	0.0017	0.005925	0.00379	0.00310666	0.00546586	0.00271	0.001835	0.00570037	0.00428466	-0.015	0.0077	-0.0008052	0.003822	0.0001	0.005	0.00438	0.00242	0.00534	0.00234	0.03124	0.02554	0.0046	0.0085	-0.0161	0.0094	0.0156	0.0097	-0.005	0.0121	0.0317	0.01895
1	71537943	G	A	0.00596219	0.00218438	0.000694	0.002898	-0.0019	0.0019	-0.011	0.0063	-0.0364	0.0195	-0.00397	0.00192	0.0018	0.0026	-0.0003	0.0027	0.0148	0.0016	-0.001449	0.003507	0.000191773	0.00503192	-0.00312	0.0017	0.00832343	0.00401859	-0.0009	0.0071	-0.001218	0.003538	0.0023	0.0046	0.006	0.00223	0.00535	0.00216	0.01016	0.02366	0.0008	0.008	0.0034	0.0089	0.0064	0.0095	0.0024	0.0113	0.02619	0.01756
1	73115205	A	G	0.00429914	0.00221711	0.004979	0.002965	0.0072	0.002	-0.0003	0.0063	-0.0019	0.0201	-0.0051	0.00199	0.0035	0.0027	0.0035	0.0027	0.0104	0.0016	0.0004843	0.003523	0.0026273	0.00510562	-0.000915	0.00176	0.00239228	0.0040788	0.026	0.0072	0.008944	0.003553	0.012	0.0049	0.00701	0.00227	0.00623	0.0022	-0.003246	0.0238	0.0152	0.0081	-0.0095	0.0089	0.0071	0.0092	0.0081	0.0114	-0.01288	0.01781
1	76527518	T	C	-0.00262842	0.00198125	0.005656	0.002645	0.003	0.0018	-0.0049	0.0058	0.0052	0.0177	-0.00277	0.00174	-0.0002	0.0024	-0.0011	0.0024	0.0108	0.0015	-0.0005055	0.003198	-0.00472872	0.00455161	-0.00247	0.00154	0.00886027	0.00364155	0.0034	0.0065	-0.000191	0.003225	0.006	0.0043	-0.00116	0.00202	-0.00125	0.00195	0.01227	0.02159	0.0134	0.0075	-0.0035	0.008	0.0083	0.0088	-0.0012	0.0104	0.02686	0.01608
1	77557339	G	A	-0.00169896	0.00289249	0.003118	0.003881	0.0188	0.0026	0.032	0.0091	-0.1048	0.0268	-0.00658	0.0026	-0.0009	0.0035	-0.0019	0.0035	0.0169	0.0022	0.002339	0.004853	-0.0275835	0.00671131	-0.00606	0.002355	0.0116097	0.0053213	-0.0037	0.0099	0.01038	0.004894	-0.0031	0.0071	0.00255	0.00295	0.00403	0.00285	0.02057	0.03257	-0.0053	0.0114	0.0102	0.0126	-0.0002	0.0137	0.0213	0.0159	0.06581	0.02399
1	78623626	T	C	-0.00441355	0.00285489	0.008911	0.00373	0.0317	0.0025	0.0186	0.0083	-0.2225	0.0262	-0.01071	0.00253	-0.0013	0.0034	-0.0006	0.0034	0.0343	0.0021	0.001719	0.004593	-0.0267275	0.0064459	-0.010865	0.002295	0.0218384	0.00523535	-0.0094	0.0097	0.01776	0.004635	0.012	0.0057	0.00845	0.00283	0.0103	0.00274	-0.02267	0.03151	0.0328	0.0114	0.0229	0.0118	0.0434	0.0129	0.0246	0.0158	0.01471	0.02316
1	85897386	G	A	0.00290685	0.00238942	-0.002799	0.003147	0.0056	0.0021	0.003	0.0071	0.0242	0.0212	0.00111	0.0021	0.0041	0.0029	0.0016	0.0029	0.0154	0.0017	-0.001633	0.00419	-0.0151711	0.00541112	0.00129	0.001855	0.00538521	0.00441173	0.013	0.008	0.004206	0.004226	0.0028	0.0052	0.00500673	0.0024	0.00445297	0.00232	0.06008	0.02878	0.0127	0.0091	0.0205	0.0097	-0.0079	0.0115	-0.0047	0.0122	0.007457	0.02116
1	86289082	C	T	0.00151593	0.00195543	-0.001022	0.002604	0.0005	0.0017	0.0067	0.0057	-0.035	0.0174	4e-05	0.00172	0.0007	0.0024	0.0008	0.0024	0.0139	0.0014	-0.004609	0.00312	0.00290301	0.00447882	-0.00208	0.00152	0.00636246	0.00359627	0.01	0.0063	-0.0002911	0.003147	0.0056	0.0042	0.00346232	0.00199	0.00425331	0.00192	-0.01064	0.02106	0.0101	0.0074	0.0023	0.0079	-0.0038	0.0084	0.0091	0.0102	-0.001478	0.01573
1	86621453	T	G	0.00102176	0.00340588	0.007628	0.00449	0.0006	0.003	0.0039	0.0097	0.0205	0.0303	-0.0041	0.00296	-0.003	0.0041	-0.0023	0.0041	0.0198	0.0025	-0.0008793	0.005584	0.0040757	0.00768192	-0.000595	0.002645	0.00515782	0.00625938	-0.0053	0.011	0.008274	0.005634	0.0062	0.0078	0.00626905	0.0034	0.00719998	0.00328	-0.009933	0.03758	-0.0052	0.0117	-0.0227	0.0137	0.0188	0.0147	0.0068	0.0177	0.04192	0.02857
1	87312631	T	C	-0.00109146	0.0025726	0.003892	0.003456	-0.0013	0.0023	-0.0043	0.0074	0.0114	0.0231	-0.00471	0.00226	0.0076	0.0031	0.013	0.0031	0.0107	0.0019	0.001876	0.004354	-0.000280659	0.00594791	-0.00015	0.002015	0.00412052	0.00473279	-0.0023	0.0085	-0.002998	0.004393	0.005	0.0057	0.00703057	0.00264	0.00975007	0.00255	-0.01936	0.0293	0.0038	0.0096	0.0089	0.0103	-0.0072	0.0108	-0.0056	0.0131	-0.003382	0.0219
1	89146852	G	A	-0.00155502	0.00195604	0.006578	0.00259	-0.0066	0.0017	-0.0171	0.0057	-0.0678	0.0175	0.00702	0.00172	-0.0008	0.0024	0.0028	0.0024	0.0266	0.0014	0.004439	0.003199	-0.00781087	0.00445726	-0.012515	0.001525	-0.000736831	0.00359966	-0.017	0.0064	0.006048	0.003228	0.0043	0.0042	-0.0065413	0.00198	-0.0101665	0.00191	0.08245	0.0218	-0.0009	0.0071	-0.0092	0.0079	-0.0057	0.0084	-0.02	0.0103	-0.000302	0.01613
1	89460948	C	T	-0.00177135	0.00195138	0.007627	0.002608	-0.0007	0.0017	-0.0047	0.0057	-0.0093	0.0176	-0.00128	0.00172	0.0011	0.0024	0.0005	0.0024	0.0126	0.0014	-0.003957	0.00322	0.0040966	0.00450151	-0.00401	0.00153	-0.00220193	0.00359095	-0.006	0.0064	0.002877	0.003247	0.0048	0.0043	0.00344919	0.00199	0.00390719	0.00192	0.02174	0.02181	-0.0129	0.0072	-0.0017	0.0079	-0.0109	0.0086	-0.0152	0.0102	-0.02628	0.01622
1	90179532	G	A	0.00409179	0.00275244	0.005551	0.003687	0.0004	0.0025	-0.0146	0.0079	-0.1401	0.0245	0.0046	0.00243	0.0021	0.0033	0.0019	0.0033	0.0119	0.002	-0.01034	0.00437	-0.0123062	0.00633298	-0.00874	0.00214	-0.000150212	0.00506364	0.013	0.009	-0.0004209	0.004408	-0.0026	0.0061	0.00242	0.00281	0.00277	0.00271	0.03275	0.0291	0.0046	0.0099	0.004	0.011	-0.0165	0.0121	0.0022	0.0144	0.001347	0.02202
1	91230809	A	G	-0.0031542	0.0021028	-0.002229	0.00281	-0.0075	0.0019	-0.0081	0.0061	-0.0224	0.019	0.01545	0.00185	0.0027	0.0026	0.0046	0.0026	0.0094	0.0016	-0.008634	0.003389	0.0100563	0.00487107	-0.002555	0.00166	-0.0173437	0.00386851	-0.012	0.0069	-0.005817	0.003418	-0.015	0.0045	0.00365407	0.00217	0.00566793	0.00209	-0.04828	0.02274	0.008	0.0077	-0.0086	0.0085	-0.0007	0.0092	-0.0144	0.0112	-0.01437	0.01705
1	92201699	A	C	0.00476151	0.00196194	0.006102	0.002623	0.0005	0.0018	-0.0143	0.0057	-0.0304	0.0176	-0.00024	0.00174	0.0033	0.0024	0.0038	0.0024	0.0096	0.0015	0.003209	0.003148	-0.00113167	0.00453191	-0.0003	0.001535	0.00213533	0.00360938	-0.0055	0.0064	0.0003446	0.003175	0.0056	0.0044	-0.00732	0.00201	-0.00801	0.00194	0.01616	0.02125	0.0102	0.0073	0.0091	0.008	-0.0036	0.0083	-0.0041	0.0099	-0.01455	0.01587
1	93259193	T	C	-0.00351229	0.00319299	-0.000928	0.004237	-0.0177	0.0027	-0.015	0.0086	-0.078	0.0289	-0.00344	0.00282	-0.0091	0.0039	0.0044	0.0039	0.0238	0.0023	0.0203	0.005297	-0.00108284	0.00741264	1e-05	0.00252	0.00262219	0.00584879	-0.023	0.011	0.003027	0.005342	-0.0083	0.0053	0.00252913	0.00328	-0.00546311	0.00317	-0.08745	0.03475	-0.0194	0.0119	-0.0205	0.0128	-0.0212	0.0141	-0.0006	0.0164	0.01669	0.0268
1	93383672	C	T	-0.00584338	0.00320697	0.003505	0.004272	-0.008	0.0029	-0.0158	0.01	-0.0999	0.029	0.00626	0.00284	-0.0068	0.0039	0.0005	0.0039	0.0235	0.0024	0.008884	0.005471	-0.0217969	0.00742323	-0.00603	0.00253	-0.0125289	0.00592597	-0.025	0.011	0.006316	0.005519	0.003	0.0071	0.00520524	0.00327	0.00938131	0.00317	0.0349	0.03744	0.005	0.0128	0.0007	0.0133	0.0059	0.0154	-0.0212	0.0167	-0.0406	0.0272
1	93426167	A	G	-0.00891914	0.00472713	0.001892	0.00661	-0.0034	0.0047	0.0103	0.0147	0.1129	0.0452	-0.0073	0.00413	-0.0177	0.0059	0.0044	0.0059	0.0404	0.0039	-0.001726	0.009382	0.00967386	0.0114211	0.00757	0.003965	-0.0147262	0.00860315	0.017	0.015	0.002322	0.009473	0.0083	0.014	-0.000955	0.00499	0.0111	0.00483	0.01079	0.06396	0.0407	0.0194	0.0159	0.0185	0.0243	0.0246	0.0402	0.0258	0.03861	0.04667
1	93836218	C	A	0.00200005	0.00250989	0.004759	0.003337	-0.0024	0.0022	0.0033	0.007	0.0171	0.0224	-0.0096	0.00221	-0.0037	0.003	-0.0024	0.003	0.0179	0.0018	0.01008	0.004066	-0.0150837	0.00575825	0.00225	0.001955	0.0021008	0.00461742	0.002	0.0083	-0.01247	0.004101	0.0098	0.0055	0.00103	0.00254	0.00231	0.00245	-0.02571	0.02761	0.0107	0.009	-0.0044	0.0101	-0.0183	0.0106	0.004	0.0132	-0.03901	0.02071
1	102390702	A	G	0.00170263	0.00194539	-0.005626	0.002609	-0.0018	0.0017	-0.0021	0.0057	0.0266	0.0174	0.00176	0.00172	-0.0006	0.0024	-0.0013	0.0024	0.0087	0.0014	-0.004426	0.00307	-0.00678016	0.0044394	0.001115	0.00152	0.00244312	0.00357892	-0.001	0.0064	-0.004725	0.003096	-0.006	0.0043	0.00444	0.00198	0.00516	0.00191	0.01248	0.02074	-0.0045	0.0072	0.0075	0.0079	0.0061	0.0081	-0.0138	0.0102	0.01356	0.01546
1	103229485	C	T	0.00479197	0.00243905	0.00341	0.003279	0.0028	0.0022	-0.0054	0.007	-0.0015	0.0218	-0.00246	0.00214	0.0029	0.003	0.0038	0.003	0.014	0.0018	0.001267	0.003968	-0.00528431	0.0055954	0.00089	0.001905	-0.00513572	0.0044871	0.022	0.0081	0.003181	0.004003	-0.0048	0.0055	0.00516	0.00247	0.00608	0.00239	0.008113	0.0268	0.0011	0.0088	-0.0047	0.0099	0.0157	0.0104	0.0107	0.0126	0.03436	0.0198
1	103519589	G	A	0.00110438	0.00194925	0.005733	0.002603	-0.0032	0.0017	-0.0066	0.0058	-0.0292	0.0175	0.00532	0.00171	-0.0001	0.0024	0.0047	0.0024	0.0241	0.0014	0.001885	0.003185	0.00128129	0.00447957	-0.0016	0.00152	-0.00508272	0.00358508	-0.0039	0.0064	0.001316	0.003213	-0.0002	0.0043	-0.0063	0.00199	-0.00977	0.00192	0.01222	0.02154	0.0135	0.0074	-0.001	0.0079	-0.0009	0.0086	0.0037	0.0101	-0.01882	0.01606
1	109817590	T	G	-0.00288082	0.00232901	-0.004045	0.00306	0.0028	0.0019	-0.1011	0.0065	0.0151	0.0208	0.00344	0.00207	-0.0027	0.0028	0.0029	0.0028	0.0159	0.0017	-0.1574	0.003669	-0.00537096	0.0053302	-0.001515	0.001815	-0.000560292	0.00428466	0.023	0.0076	-0.0149	0.003717	0.0055	0.004	0.00139	0.00236	0.00424	0.00229	-0.1524	0.02586	-0.0164	0.0087	-0.0574	0.0097	-0.0652	0.0098	-0.0098	0.0116	0.04372	0.01835
1	113169667	T	G	0.00198488	0.0023809	0.00138	0.003164	0.0046	0.0021	0.0048	0.0069	-0.2848	0.0213	-0.00785	0.00209	-0.0065	0.0029	-0.0123	0.0029	0.0228	0.0017	0.01086	0.003839	-0.00400949	0.0055112	-0.020355	0.001855	0.0107661	0.00438793	0.017	0.0079	0.01493	0.003872	-0.0018	0.0049	-0.00125714	0.00244	-0.00145864	0.00236	-0.01533	0.02583	-0.0054	0.0085	-0.011	0.0095	0.0224	0.0106	-0.0206	0.012	-0.001847	0.01933
1	118862669	T	C	-0.00192774	0.00221711	0.002567	0.002949	-0.0103	0.002	-0.0083	0.0063	0.0077	0.02	-0.00269	0.00195	-0.0193	0.0027	-0.0223	0.0027	0.0419	0.0016	0.004826	0.003594	-0.00536992	0.00505285	0.00082	0.001745	-0.00178959	0.00407357	-0.0068	0.0074	0.003902	0.003625	0.012	0.0049	-0.000372774	0.00225	0.000969658	0.00218	0.03262	0.02452	-0.0032	0.008	-0.0026	0.009	-0.0117	0.0094	-0.0018	0.0114	0.01194	0.01822
1	147060091	T	C	0.00321086	0.00317922	0.006569	0.00426	0.0033	0.0029	-0.0023	0.0085	0.0143	0.0285	0.00388	0.0028	-0.0077	0.0038	-0.0059	0.0039	0.0185	0.0024	-0.002396	0.005036	0.00402165	0.00733139	0.001945	0.00248	-0.00618781	0.00589984	-0.0042	0.011	-0.002442	0.005081	0.0051	0.0072	-0.00170289	0.00327	-0.00217361	0.00317	0.05627	0.03465	-0.0001	0.0109	-0.0253	0.0129	-0.001	0.0126	0.019	0.0171	0.007002	0.02551
1	149906413	C	T	0.00176874	0.00197014	0.000515	0.002624	-0.0031	0.0017	0.0259	0.006	-0.0274	0.018	0.00278	0.00177	-0.0112	0.0024	-0.0052	0.0024	0.049	0.0015	-0.006632	0.003107	-0.0103028	0.00450304	-0.001805	0.00157	0.00711456	0.00362591	0.0079	0.0066	-0.003708	0.003134	-0.0094	0.0037	0.00751	0.002	0.0129	0.00194	0.02807	0.02095	0.0193	0.0075	0.0084	0.0085	0.0326	0.0087	-0.0173	0.0114	-0.0107	0.01568
1	150000165	G	A	-0.00395983	0.00202338	-0.005803	0.002743	-0.0015	0.0018	0.0005	0.006	0.0076	0.0186	-0.00263	0.00179	0.0029	0.0025	0.0066	0.0025	0.0106	0.0015	-0.007298	0.003258	0.0033775	0.00466047	-2e-05	0.00163	-0.000909286	0.00371524	0.0069	0.0067	0.003473	0.003286	-0.0061	0.0044	-0.00569998	0.00207	-0.00693244	0.002	-0.005111	0.02205	0.0105	0.0078	-0.0015	0.0084	0.0022	0.0088	0.0025	0.0111	0.01627	0.01646
1	150940625	T	G	0.00650597	0.00235224	-0.005329	0.003082	0.0004	0.002	-0.0083	0.0064	-0.0211	0.0209	0.00245	0.00206	0.0152	0.0028	0.0177	0.0028	0.0115	0.0017	0.003037	0.003807	-0.0138677	0.00536248	-0.00801	0.00183	0.00786111	0.0043274	0.0047	0.0077	0.004348	0.003839	-0.0087	0.0041	0.0127725	0.00237	0.0165567	0.00229	-0.00481	0.02569	-0.0045	0.009	-0.0052	0.0095	-0.0167	0.0107	-0.0117	0.0126	0.02025	0.01931
1	150981225	A	C	-0.00294042	0.00800281	0.037533	0.010754	0.003	0.0071	-0.0699	0.0254	-0.1718	0.0729	-0.00017	0.00719	0.0379	0.0096	0.0563	0.0097	0.0765	0.006	-0.01865	0.01298	-0.0152793	0.0181855	-0.025125	0.00639	-0.00522268	0.014772	-0.1	0.029	-0.03634	0.01308	-0.022	0.017	0.0556	0.00799	0.0641	0.00772	-0.1931	0.09419	0.0681	0.0369	-0.0341	0.0424	-0.0418	0.0372	-0.0659	0.0518	-0.003803	0.06536
1	151259043	C	T	-0.000320757	0.00310087	0.007955	0.004089	-0.0016	0.0027	0.0109	0.009	-0.0139	0.0275	0.00697	0.00273	0.007	0.0037	0.0092	0.0037	0.0265	0.0023	-0.0002295	0.004733	-0.0129533	0.0070653	-0.00433	0.002395	0.00764182	0.00572779	-0.027	0.01	0.003757	0.004773	-0.0064	0.0065	0.0115636	0.00316	0.0137204	0.00305	-0.01921	0.03189	-0.0125	0.0112	-0.0125	0.0128	0.0233	0.0128	-0.0071	0.0155	-0.03491	0.0237
1	151458193	T	C	-0.00376413	0.00261625	0.001549	0.003481	-0.007	0.0023	0.0079	0.0072	0.0504	0.0234	0.0051	0.00234	0.0072	0.0032	0.0079	0.0032	0.0137	0.0019	-0.0006409	0.004131	0.0052402	0.00599677	0.000765	0.00204	-0.00148697	0.00483712	-0.0009	0.0087	0.006335	0.004168	-0.0042	0.0056	-0.00795174	0.00267	-0.00954639	0.00259	0.04778	0.02848	0.0136	0.0094	-0.0079	0.0108	-0.0057	0.0106	0.0081	0.014	-0.01397	0.02075
1	151805049	G	A	0.000214851	0.00284577	0.016212	0.00382	0.0013	0.0026	-0.0328	0.0085	0.0535	0.0261	0.00238	0.00252	0.0041	0.0034	0.01	0.0035	0.0146	0.0021	-0.004764	0.00481	-0.0109906	0.00656976	0.003005	0.00229	0.000471181	0.00523535	-0.013	0.0096	0.001522	0.004853	0.0032	0.0067	0.0115	0.00291	0.0144	0.00282	-0.01526	0.0328	-0.0157	0.0106	-0.0111	0.0116	-0.0191	0.013	-0.0204	0.0149	-0.02783	0.02451
1	153718746	G	A	0.00133675	0.00195193	-0.001793	0.002605	-0.0048	0.0018	0.0093	0.0057	-0.0099	0.0175	-0.00257	0.00172	0.0069	0.0024	0.0067	0.0024	0.0114	0.0014	0.00399	0.003084	-0.000112659	0.00447945	0.000625	0.00153	0.00282002	0.00359303	-0.0005	0.006	0.003894	0.00311	0.0004	0.0044	0.00943825	0.00199	0.00993439	0.00192	-0.007364	0.02085	0.0222	0.0072	0.0105	0.0079	-0.0128	0.0082	0.0103	0.0101	-0.01175	0.01552
1	154592140	C	T	-0.00328547	0.00232901	-0.008201	0.003092	-0.0001	0.0021	0.0054	0.0068	-0.0181	0.0207	-0.00196	0.00204	-0.0001	0.0028	-0.0012	0.0028	0.014	0.0017	0.002277	0.003872	0.00624445	0.0053269	-0.001605	0.001805	-0.00834389	0.00429163	0.016	0.0076	0.002677	0.003906	-0.0052	0.005	0.00419	0.00235	0.00482	0.00227	0.02072	0.02614	0.0009	0.0087	0.0038	0.0093	0.0034	0.0108	-0.007	0.0121	0.03454	0.01936
1	154991389	C	T	0.00284309	0.00218699	0.026053	0.0029	0.0149	0.0019	-0.008	0.0066	-0.0525	0.0198	-0.00193	0.00195	-0.0057	0.0027	0.0016	0.0027	0.0191	0.0016	0.002108	0.003471	-0.00351892	0.00502576	-0.002475	0.001735	-0.00278706	0.00401859	-0.017	0.0072	0.002929	0.003502	-0.014	0.004	0.00168	0.00222	0.00386	0.00215	-0.002452	0.02346	0.0421	0.0084	0.0107	0.0089	-0.0018	0.0092	0.0167	0.0113	0.00502	0.01747
1	156106369	A	G	0.000174614	0.00391429	-0.013588	0.005244	-0.0131	0.0035	-0.0335	0.0106	0.0424	0.0346	0.00948	0.00342	0.0149	0.0048	0.0133	0.0048	0.0245	0.0029	-0.01064	0.005937	0.00106884	0.00898575	0.000885	0.003005	-0.0231605	0.00721655	-0.029	0.013	-0.0095	0.005991	-0.013	0.0086	0.0201	0.00404	0.0214	0.0039	0.06471	0.03931	-0.01	0.0142	-0.0089	0.0158	0.0029	0.014	-0.0134	0.02	0.02396	0.02977
1	156169610	G	A	-0.00230708	0.0020157	0.001039	0.002689	-0.0029	0.0018	-0.0041	0.0059	-0.0865	0.0181	0.00177	0.00177	0.0047	0.0024	0.0044	0.0025	0.0085	0.0015	0.0007868	0.003336	0.00961081	0.00464689	-0.00674	0.00158	-0.00216914	0.00370373	-0.0045	0.0066	0.001444	0.003364	0.0035	0.0043	0.0049	0.00206	0.0063	0.00199	-0.01331	0.02252	-0.0019	0.0075	-0.0134	0.0082	-0.0155	0.0088	-0.0587	0.0103	-0.03647	0.01687
1	156455173	G	A	-0.0022194	0.00202603	0.004964	0.002706	-0.0121	0.0018	0.0182	0.0059	0.0963	0.0181	0.0014	0.00179	-0.0048	0.0024	-0.0101	0.0025	0.0117	0.0015	0.00336	0.003219	-0.00789099	0.0046504	0.008145	0.00158	-0.00359638	0.00372727	0.0055	0.0065	0.003472	0.003247	0.0007	0.0044	-0.0012	0.00206	0.000828	0.002	-0.001837	0.02183	-0.0238	0.0075	-0.017	0.0082	0.0173	0.0086	0.0077	0.0101	0.04034	0.01614
1	156952054	C	A	-0.000356382	0.00252633	0.014454	0.003358	0.0049	0.0022	-0.0149	0.0071	-0.0347	0.0223	-0.00393	0.00222	0.0034	0.003	0.0033	0.0031	0.0119	0.0018	0.001648	0.003965	0.0110877	0.00578644	-0.003175	0.001945	0.00455194	0.00465795	-0.0037	0.0083	0.005486	0.003998	-0.0033	0.0054	0.00656286	0.00258	0.00698397	0.00249	-0.01042	0.02675	0.0099	0.0089	0.0033	0.0102	0.0058	0.0103	-0.0272	0.013	-0.03513	0.01981
1	160392154	A	G	0.00302356	0.00211692	-0.002301	0.00282	-0.0066	0.0019	0.0002	0.0062	0.0099	0.0189	-0.00163	0.00187	0.0014	0.0026	0.0036	0.0026	0.0114	0.0016	0.00873	0.003359	0.000151248	0.00484069	0.001045	0.00165	0.000349822	0.00388691	-0.014	0.007	0.002876	0.003389	0.0026	0.0048	-0.00034739	0.00216	0.00144741	0.00208	-0.03422	0.02257	0.0106	0.008	-0.0015	0.0085	0.0097	0.0091	-0.0184	0.0108	-0.004103	0.01693
1	162651955	C	T	-0.00135515	0.00331612	0.003861	0.004381	-0.0047	0.0029	-0.0127	0.0092	-0.0055	0.0295	-0.0036	0.0029	0.0002	0.004	-0.0013	0.004	0.0169	0.0024	-0.001087	0.005385	-0.00303622	0.00751499	-0.005515	0.00257	0.00932115	0.00610649	0.0053	0.011	-4.04e-05	0.005431	0.0025	0.0073	0.00311	0.00332	0.00313	0.00321	-0.01486	0.03658	0.0011	0.0114	-0.0083	0.0136	0.001	0.0128	-0.0211	0.0176	0.06792	0.02648
1	165512828	C	T	0.00280449	0.00557562	0.007712	0.007307	-0.0006	0.0049	0.0074	0.015	-0.0144	0.0489	-2e-05	0.00486	0.0047	0.0066	-0.0021	0.0066	0.0249	0.004	-0.001197	0.0102	-0.00807634	0.0124244	-0.007255	0.00426	-0.00414126	0.0102574	0.02	0.018	-0.005204	0.01029	0.0014	0.013	-0.0126943	0.00549	-0.0104526	0.00531	0.002981	0.06885	0.009	0.0209	0.013	0.0235	0.0173	0.02	0.0034	0.0299	-0.08055	0.04997
1	165600606	C	T	0.000766414	0.00193425	0.004496	0.002576	0.0002	0.0017	-0.0125	0.0056	-0.0748	0.0174	0.00274	0.0017	0.0075	0.0023	0.0067	0.0024	0.0093	0.0014	-0.006074	0.003068	-0.000285128	0.00444539	-0.001885	0.001515	-0.00393042	0.00355843	-0.011	0.0063	-0.001909	0.003095	0.0027	0.0043	0.0073012	0.00197	0.00759879	0.00191	-0.01698	0.02079	0.0027	0.0072	-0.0238	0.0079	-0.0066	0.0084	0.0047	0.0101	-0.01287	0.01548
1	167679398	C	T	0.00662238	0.00425703	0.00321	0.005703	0.0022	0.0038	-0.0082	0.0124	-0.0339	0.0386	0.0096	0.00376	-0.0148	0.0052	-0.0075	0.0052	0.0192	0.0031	-0.01889	0.006844	0.0101068	0.00983493	-0.00433	0.00335	-0.00180638	0.00783163	-0.0073	0.014	-0.01007	0.006902	0.0033	0.0088	-0.0034	0.00438	0.00155	0.00423	0.04224	0.04546	-0.0005	0.0164	-0.0107	0.0177	-0.0223	0.0191	-0.0025	0.0224	-0.06773	0.03536
1	170762680	A	G	0.000609706	0.00208759	0.005229	0.002788	-0.0053	0.0019	-0.0094	0.006	-0.0329	0.0188	0.0004	0.00184	-0.0075	0.0025	-0.0072	0.0025	0.0171	0.0015	-0.007069	0.003362	0.00992654	0.00478121	0.001425	0.001645	0.00304806	0.00383716	0.0039	0.0068	-0.00669	0.003391	-0.0028	0.0045	-0.000906	0.00213	0.00119	0.00206	0.003654	0.02277	-0.0572	0.0077	-0.0005	0.0085	0.0077	0.0092	-0.0142	0.0108	-0.008638	0.01695
1	171435542	C	A	0.00857463	0.00326668	0.013932	0.004389	-0.0186	0.0029	-0.027	0.0098	-0.0902	0.0293	0.01774	0.00294	-0.0041	0.004	-0.0025	0.004	0.0142	0.0024	0.006589	0.005407	-0.00544284	0.0075663	-0.005335	0.00256	-0.0108821	0.00599041	-0.0011	0.011	-0.002384	0.005457	0.0032	0.0071	0.00567051	0.00334	0.00768586	0.00323	0.008377	0.03678	-0.0171	0.0122	-0.0316	0.0129	-0.0113	0.0146	-0.0609	0.0164	-0.01323	0.02719
1	172219995	G	A	3.53e-06	0.00235224	0.005088	0.003095	-0.0071	0.002	-0.0067	0.0062	0.1353	0.021	-0.00223	0.00208	0.0026	0.0028	0.005	0.0029	0.045	0.0017	0.002449	0.003721	-0.00839092	0.00541427	0.009	0.001835	-3.05e-05	0.0043274	0.0046	0.008	-0.0003441	0.003753	-0.011	0.004	0.0181	0.0024	0.0204	0.00232	-0.03511	0.0254	0.0359	0.0085	-0.0027	0.0095	-0.0104	0.0104	-0.0053	0.012	0.01433	0.01866
1	172254777	G	A	0.00743711	0.0051943	0.008279	0.007043	-0.0009	0.0047	0.0262	0.0141	0.0077	0.0465	-0.00457	0.00453	-0.0013	0.0065	-0.0025	0.0066	0.0321	0.0039	0.01717	0.007997	-0.00254187	0.012471	0.001295	0.00404	-0.00159124	0.00949253	0.012	0.017	0.007313	0.008069	0.0074	0.011	0.0111297	0.00564	0.00864553	0.00545	-0.02751	0.05333	0.0145	0.0184	0.0122	0.0201	0.0067	0.0195	-0.0034	0.026	0.005432	0.04047
1	172355841	T	C	0.00197184	0.00247839	0.003236	0.00326	-0.0065	0.0022	0.006	0.0075	0.1043	0.0223	-0.00668	0.00223	-0.0039	0.003	-0.0094	0.003	0.0269	0.0018	0.000844	0.003985	-0.00569532	0.00568636	0.00515	0.00195	0.00212935	0.00455013	0.018	0.0082	0.01147	0.004021	0.02	0.0054	0.00666	0.00251	0.00456	0.00243	0.1271	0.02608	0.0056	0.0096	0.009	0.01	0.0308	0.011	-0.0063	0.0126	-0.01521	0.02023
1	173868955	T	C	-0.01366	0.00238514	0.003372	0.003156	-0.0099	0.0021	0.0031	0.0067	0.0279	0.0211	0.00902	0.0021	0.0056	0.0029	0.0057	0.0029	0.0112	0.0017	-0.00422	0.003902	0.00518188	0.00539399	0.001675	0.001835	-0.0220229	0.00439579	-0.0072	0.0079	-0.005831	0.003937	-0.001	0.0051	0.00609	0.00241	0.00775	0.00233	-0.009422	0.02643	-0.0063	0.0085	-0.0128	0.0098	-0.0191	0.01	0.0114	0.0123	0.06232	0.01942
1	175086461	A	G	-0.00038167	0.00197093	0.00071	0.002632	-0.0013	0.0018	0.0007	0.0058	0.0092	0.0177	-0.00343	0.00175	0.0035	0.0024	0.0025	0.0024	0.0084	0.0015	-0.001539	0.003249	0.00457776	0.00450924	-0.000365	0.001545	0.00228461	0.00362591	-0.013	0.0064	0.003739	0.003277	-0.0047	0.0045	-0.00265	0.002	-0.00329	0.00193	0.03252	0.02191	0.0059	0.0073	0.0009	0.0081	0.0091	0.009	0.0042	0.0103	0.006807	0.01635
1	176802766	T	G	-0.00381129	0.00194494	0.010596	0.00256	0.0022	0.0016	-0.0041	0.0051	-0.054	0.0173	-0.00168	0.00171	-0.0047	0.0024	-0.003	0.0024	0.0281	0.0014	0.005445	0.003116	-0.00460578	0.0044586	-0.00553	0.00151	0.00208023	0.0035781	-0.0077	0.0064	0.0008749	0.003144	-0.0073	0.0034	-0.00553639	0.00198	-0.00874189	0.00191	0.0147	0.02111	0.0144	0.0072	0.0117	0.0078	-0.0172	0.0086	0.0052	0.0102	-0.02822	0.0157
1	176819875	T	C	0.00199414	0.00239373	-0.005291	0.003176	0.0004	0.0021	-0.0003	0.007	0.0033	0.0214	0.00546	0.0021	0.0049	0.0029	0.0085	0.0029	0.0148	0.0017	0.001033	0.003927	0.00368291	0.00541922	0.004835	0.001865	0.000205242	0.00439579	-0.0023	0.0079	-0.008855	0.003961	0.0013	0.0052	0.00424483	0.00241	0.00593642	0.00233	-0.01134	0.02652	0.0122	0.009	0.0221	0.0116	-0.0085	0.0103	0.0067	0.0124	-0.02086	0.01968
1	179232077	G	A	-3.58e-05	0.0020913	-0.000824	0.002785	0.0001	0.0019	0.0123	0.0061	-0.0068	0.0186	0.00303	0.00183	-0.0018	0.0025	-0.0035	0.0025	0.0106	0.0015	-0.0004008	0.003324	0.00388257	0.00476211	0.00372	0.001625	-0.00434891	0.00384393	0.017	0.0068	0.001946	0.003353	-0.0036	0.0045	0.0032	0.00212	0.00142	0.00205	-0.004229	0.02246	0.0134	0.0077	0.0015	0.0084	0.003	0.0092	-0.0027	0.0113	0.006379	0.01673
1	180905694	T	C	0.00346076	0.0020682	0.007222	0.002814	0.0022	0.0019	-0.0037	0.0062	-0.0231	0.019	0.00303	0.00184	0.0087	0.0025	0.0129	0.0025	0.0162	0.0016	-0.006024	0.003374	0.00180986	0.00476268	0.001045	0.001655	0.002228	0.0037987	-0.0097	0.0068	-0.002237	0.003402	0.0036	0.006	0.0133	0.00211	0.0148	0.00204	-0.009263	0.02288	0.0024	0.0077	0.0141	0.0084	-0.0081	0.0091	-0.015	0.011	0.03553	0.01691
1	183033228	A	G	-0.00209906	0.00194058	-0.002715	0.002573	-0.004	0.0017	-0.0173	0.0056	-0.0663	0.0173	-0.00251	0.00172	-0.0009	0.0023	-0.0018	0.0024	0.019	0.0014	-0.006037	0.003073	0.00113424	0.00445293	-0.00156	0.001505	0.00856073	0.00357007	-0.015	0.0064	-0.001906	0.0031	-0.0067	0.0042	-0.00236	0.00197	-0.00363	0.00191	0.02703	0.02076	0.0067	0.0071	0.0045	0.0078	-0.0171	0.0082	-0.0246	0.0098	-0.03706	0.01552
1	183901966	C	T	-0.0027636	0.00209508	0.00225	0.002796	-0.0013	0.0019	0.0023	0.0062	-0.06	0.0188	-0.00273	0.00184	-0.0094	0.0025	-0.0084	0.0025	0.0122	0.0015	-0.002955	0.00336	-0.000199198	0.00480641	-0.001035	0.001635	0.00430148	0.00384736	-0.0075	0.0069	-0.003508	0.00339	0.0021	0.0046	0.00267	0.00213	0.00377	0.00206	0.007157	0.02272	-0.0035	0.0079	-0.0054	0.0084	0.0063	0.0089	-0.0164	0.0109	0.005589	0.01693
1	183949180	G	A	0.00320441	0.00250989	-0.003364	0.003356	-0.0018	0.0022	0.0017	0.0071	-0.0079	0.0226	0.00203	0.00223	0.0057	0.003	0.0059	0.0031	0.0211	0.0018	-0.006022	0.004012	0.010993	0.00574663	-0.00081	0.001975	-0.000500507	0.00460754	0.0049	0.0082	-0.004474	0.004048	0.0054	0.0055	-0.0102282	0.00256	-0.0113005	0.00247	0.006038	0.02717	-0.006	0.0091	0.0018	0.0102	0.0176	0.0101	-0.0126	0.013	0.02312	0.02034
1	184007119	T	C	-0.00137326	0.00208214	-0.003867	0.002741	-0.0032	0.0018	0.0161	0.0061	0.0463	0.0187	-0.00206	0.00182	-0.0042	0.0025	-0.0033	0.0025	0.0456	0.0015	-0.003793	0.003394	-0.00361728	0.00478966	0.004785	0.00163	0.00215513	0.00383381	0.016	0.0068	0.004922	0.003424	0.0031	0.0036	0.00974	0.00213	0.0121	0.00205	0.01649	0.0229	0.0045	0.0076	-0.0016	0.0084	0.0147	0.0091	-0.0042	0.0107	-0.02049	0.01718
1	198151143	A	G	0.000962946	0.0034024	0.003885	0.004494	0.005	0.003	-0.0088	0.0093	0.0194	0.0302	-0.0053	0.00299	-0.0098	0.0041	-0.0113	0.0041	0.0169	0.0025	0.0006077	0.005665	0.011163	0.00777813	-0.001655	0.002635	0.0145618	0.00627219	0.0012	0.011	-0.004529	0.005715	-0.0047	0.0072	-0.000673377	0.00348	-4.91e-05	0.00336	0.02643	0.03851	-0.0441	0.0119	-0.0068	0.0139	0.0256	0.0149	-0.0336	0.0175	-0.0116	0.02837
1	199797615	T	C	0.00205131	0.0019648	0.001471	0.002633	0.0032	0.0017	0.0004	0.0058	0.0106	0.0176	-0.00143	0.00173	-0.0055	0.0024	-0.0045	0.0024	0.0119	0.0014	-0.0008777	0.003259	0.0012561	0.00451075	-0.0005	0.001535	-0.000481257	0.00361735	0.0048	0.0065	0.001808	0.003288	0.0073	0.0043	0.000435545	0.002	-0.0015883	0.00194	-0.002854	0.02207	-0.0029	0.0074	-0.0178	0.008	-0.0075	0.0086	0.0063	0.0105	0.008666	0.01648
1	200055867	G	T	0.00212632	0.00193302	0.003151	0.00257	0.0026	0.0017	-0.0033	0.0056	-0.0207	0.0173	0.0027	0.0017	0.0054	0.0023	0.0069	0.0024	0.0097	0.0014	-0.001643	0.003124	0.00280939	0.0044337	-0.002665	0.001505	0.00407054	0.00355645	0.018	0.0063	0.01182	0.003152	-0.0028	0.0042	0.00681	0.00197	0.00697	0.0019	-0.01587	0.02111	0.0097	0.0071	-0.0021	0.0077	0.0017	0.0082	0.0032	0.0101	0.01072	0.01573
1	200146928	C	T	0.000453869	0.00210477	0.007797	0.002819	-0.0028	0.0019	-0.0034	0.0061	0.0196	0.0189	0.00064	0.00185	-0.0024	0.0026	-0.0002	0.0026	0.012	0.0016	0.001028	0.003352	0.00547879	0.00486518	0.00048	0.001645	0.00137318	0.00386851	-0.0022	0.0069	-0.001544	0.003383	-0.0046	0.0045	-0.00388879	0.00216	-0.00635872	0.00209	-0.02952	0.02262	-0.001	0.0077	0.0119	0.0086	-0.0112	0.0088	-0.0078	0.0108	-0.008231	0.01685
1	200265345	T	C	0.00315783	0.00205994	0.007693	0.002746	-0.0016	0.0018	-0.0077	0.0059	-0.0393	0.0184	-0.00321	0.00182	-0.0058	0.0025	-0.0026	0.0025	0.0093	0.0015	-0.006329	0.003246	0.00429606	0.0047089	-0.00393	0.001605	-0.00137794	0.00379265	-0.0098	0.0068	-0.00398	0.003275	-0.005	0.0045	-0.000146035	0.0021	-0.00170197	0.00203	-0.007871	0.02193	0.0058	0.0075	-0.0138	0.0084	-0.0163	0.0085	0.0002	0.0107	0.02588	0.01644
1	203784993	C	T	-0.000871415	0.00214527	0.003097	0.002876	0.0022	0.0019	0.0075	0.0062	0.0362	0.0193	0.00492	0.00189	0.0027	0.0026	0.0046	0.0026	0.015	0.0016	-0.004124	0.003451	2.24e-05	0.00495987	0.00224	0.001685	0.00356786	0.00394244	-0.005	0.007	-0.0003319	0.00348	0.0005	0.0045	0.00709	0.0022	0.00911	0.00212	-0.01919	0.02346	0.0129	0.0078	-0.0079	0.0087	-0.0014	0.0091	0.0078	0.011	-0.02816	0.01747
1	204279027	C	T	-0.00343402	0.00250451	0.000974	0.003339	-0.0019	0.0022	0.0032	0.0072	-0.0031	0.0224	0.00181	0.0022	-0.003	0.003	-0.0038	0.0031	0.0102	0.0018	-0.003201	0.004114	-0.00355135	0.00578566	-0.002505	0.001955	-0.00230774	0.00458804	0.0001	0.0084	0.003925	0.004149	0.012	0.0053	0.00156175	0.00256	0.000839848	0.00248	0.00535	0.02784	-0.0203	0.0089	0.0147	0.0101	-0.0006	0.0108	0.0013	0.0135	0.01407	0.02082
1	205719532	G	A	-0.00803081	0.00194205	0.012546	0.002552	0.0077	0.0016	-0.0037	0.0052	-0.023	0.0173	0.00207	0.00171	-0.0056	0.0023	-0.0124	0.0024	0.0182	0.0014	-0.004662	0.003157	-0.011123	0.00444282	-0.002635	0.00151	-0.0106287	0.00357278	0.021	0.0064	0.004639	0.003184	0.0067	0.0034	-0.00303	0.00198	0.000232	0.00191	0.002656	0.02129	0.0374	0.0071	-0.0038	0.0079	0.0191	0.0085	-0.0017	0.0101	0.03461	0.01587
1	207217359	T	C	-0.00316387	0.00193989	-0.002006	0.0026	0.0041	0.0017	-0.0025	0.0057	0.1141	0.0175	0.00254	0.0017	-0.0007	0.0024	-0.0018	0.0024	0.0113	0.0014	0.0009907	0.003166	0.00385278	0.00445565	0.00739	0.001525	-0.00245445	0.00356881	-0.0072	0.0064	-0.01217	0.003192	0.0066	0.0043	-0.00401	0.00198	-0.00397	0.00191	0.00719	0.02143	0.0306	0.0073	0.0073	0.0079	-0.0125	0.0086	-0.0158	0.0104	0.02907	0.01597
1	207980901	A	G	-0.00113647	0.00234436	0.000224	0.003129	-0.0002	0.0021	0.0011	0.007	-0.0256	0.021	-4e-05	0.00206	0.0135	0.0028	0.0124	0.0029	0.0107	0.0017	-0.001899	0.003871	-0.0014097	0.00539	-0.00639	0.001835	-0.00626486	0.00431291	-0.016	0.0077	0.0002134	0.003904	-0.0046	0.0052	0.0124	0.00238	0.0108	0.0023	0.04828	0.02581	-0.0028	0.0091	-0.0071	0.0094	-0.0037	0.0107	0.0001	0.0121	0.0572	0.01925
1	212220847	A	G	-0.00245831	0.00196194	0.014082	0.002608	0.003	0.0017	-0.0026	0.0057	-0.0022	0.0175	-0.00266	0.00173	-0.0033	0.0024	-0.0001	0.0024	0.0151	0.0014	-0.001281	0.003154	-0.0047788	0.00449145	0.00278	0.001525	-0.00167301	0.0036081	-0.0078	0.0064	-0.003277	0.003181	-0.0038	0.0043	-0.00323873	0.00199	-0.00501873	0.00193	0.03422	0.02137	-0.0014	0.0072	0.0157	0.008	0.0099	0.0083	-0.0048	0.01	0.02927	0.01594
1	212421629	A	G	0.000892744	0.00197174	0.003929	0.002612	-0.0016	0.0017	0.0053	0.0057	0.0394	0.0175	0.00867	0.00173	-0.0054	0.0024	-0.0081	0.0024	0.0134	0.0014	-0.005159	0.003202	-0.00136342	0.00449609	0.0021	0.00153	0.00247458	0.0036289	0.013	0.0064	0.001561	0.00323	0.0097	0.0042	-0.00232	0.002	-0.00149	0.00194	0.01098	0.02165	-0.0002	0.0072	0.0012	0.008	0.0051	0.0088	0.0056	0.0103	2.572e-05	0.01615
1	214627139	G	A	0.00325272	0.00198692	0.002456	0.002636	0.0063	0.0018	-0.0061	0.0057	-0.0109	0.0176	-0.00047	0.00175	-0.0006	0.0024	0.001	0.0024	0.0221	0.0015	0.003655	0.003117	-0.0077556	0.00452787	-0.001595	0.001535	-0.00225071	0.00366078	-0.0017	0.0065	-0.004206	0.003144	0.006	0.0048	0.00391278	0.00201	0.00682898	0.00194	-0.001681	0.02109	-0.0007	0.0072	-0.0081	0.0081	-0.005	0.0083	0.0039	0.0104	-0.007305	0.01572
1	215038587	G	A	-0.000213512	0.00196553	0.015621	0.002656	0.0004	0.0018	-0.0009	0.0059	0.0244	0.0181	-0.00079	0.00174	-0.0068	0.0024	-0.0068	0.0024	0.0126	0.0015	0.004399	0.003154	0.00244092	0.00451381	0.000725	0.001585	0.00143386	0.00361873	-0.0003	0.0064	-0.0006495	0.003181	-0.0051	0.0048	-0.00176524	0.00201	-0.0011896	0.00194	0.01836	0.02136	0.014	0.0075	0.0062	0.0081	-0.0071	0.0084	-0.0189	0.0109	-0.02512	0.01588
1	215345938	C	T	-0.00178318	0.00219495	0.010024	0.002907	0.0036	0.0019	-0.0072	0.0062	-0.0206	0.0195	-0.00301	0.00193	-0.0087	0.0026	-0.0094	0.0027	0.0089	0.0016	-0.006735	0.003564	-0.0179093	0.00496382	0.00151	0.001695	-0.000163131	0.00405302	-0.011	0.0071	-0.003435	0.003595	-0.0055	0.0048	0.00204	0.00221	0.00229	0.00214	-0.0591	0.02447	0.0005	0.0079	0.0097	0.0091	0.0001	0.0094	-0.0014	0.0113	-0.0006017	0.01803
1	217685198	G	A	0.000373032	0.00840452	0.017208	0.011816	0.0004	0.0073	0.0111	0.0243	0.0258	0.0796	0.00634	0.00761	-0.0101	0.0104	-0.0116	0.0105	0.0354	0.0061	-0.0213	0.01582	-0.00849277	0.0196697	0.0001	0.007	0.00060359	0.0151849	0.013	0.028	-0.0007653	0.01595	0.014	0.015	0.00648436	0.00877	0.00857316	0.00848	0.008782	0.1074	-0.0293	0.0394	0.0342	0.0352	0.0081	0.0387	0.119	0.0524	0.07865	0.0826
1	218021662	G	A	-0.00440421	0.00194451	-0.006325	0.002603	0.003	0.0018	-0.0006	0.0058	-0.0336	0.0174	0.00315	0.00171	0.0046	0.0024	0.0037	0.0024	0.0121	0.0014	-0.002119	0.003241	-0.00103349	0.00448451	-0.00359	0.00152	-0.00337523	0.00357975	-0.005	0.0063	-0.001159	0.003269	0.0019	0.0043	0.00832	0.00199	0.00873	0.00193	-0.01473	0.02194	0.0277	0.0074	0.0027	0.0079	0.0058	0.0087	-0.0036	0.0102	0.008418	0.01633
1	218520995	G	A	0.000695172	0.00217667	0.007492	0.002899	-0.0029	0.002	0.0068	0.0063	0.1348	0.0195	0.00172	0.00192	0.0081	0.0026	0.0219	0.0027	0.0214	0.0016	-0.006121	0.00353	0.0048628	0.00501135	0.003935	0.0017	0.00118181	0.0040044	0.0064	0.0071	2.72e-05	0.003562	0.0029	0.0049	0.0103	0.00223	0.02	0.00215	0.03692	0.02372	0.0139	0.0079	0.0103	0.0088	-0.0026	0.0092	0.0137	0.0112	0.01277	0.01776
1	218615451	C	A	-0.00178587	0.00214527	-0.001493	0.00281	0.0006	0.0018	-0.0052	0.0057	-0.0701	0.019	-0.00306	0.00188	0.0148	0.0026	0.0117	0.0026	0.0368	0.0016	-0.005554	0.003393	-0.00158181	0.00489375	-0.00527	0.001655	-0.00348111	0.00394665	0.013	0.007	0.007698	0.003422	0.0093	0.0037	0.022	0.00218	0.0212	0.00211	0.04916	0.02276	0.0159	0.0078	0.0124	0.0086	0.007	0.0088	0.0171	0.0112	0.04294	0.01698
1	218884573	C	T	-0.00380382	0.00380763	9.6e-05	0.005186	-0.0034	0.0035	-0.0141	0.0119	0.0126	0.0352	0.00446	0.00344	0.0036	0.0046	0.006	0.0047	0.0217	0.0029	-0.01193	0.006071	0.0118389	0.00869666	-0.001365	0.003095	-0.00279318	0.00700487	0.0007	0.013	-0.0004297	0.006123	-0.0063	0.0095	0.0131	0.00383	0.0144	0.00371	0.05195	0.0404	0.0028	0.0156	0.0013	0.0158	0.0276	0.0171	0.004	0.0226	-0.01138	0.03077
1	218963142	G	A	0.000489426	0.0020682	0.004728	0.002776	-0.0007	0.0019	-0.0048	0.0062	0.0384	0.0187	0.00123	0.00182	0.0046	0.0025	0.0109	0.0025	0.0212	0.0015	0.0005479	0.003442	0.0108884	0.00477229	0.002875	0.001625	0.00430823	0.00380797	0.0035	0.0068	6.37e-05	0.003472	-0.0003	0.0045	0.0072867	0.00212	0.0129216	0.00205	0.0122	0.02331	0.0014	0.0079	0.0008	0.0083	0.015	0.0097	-0.0058	0.0107	0.03873	0.01745
1	219104226	C	T	0.00519221	0.00263594	-0.005018	0.003549	0.0032	0.0024	-0.0096	0.0076	0.047	0.0237	-0.00078	0.00232	-0.0011	0.0032	-0.0027	0.0032	0.0153	0.002	0.003663	0.004543	0.00554262	0.00606623	0.006595	0.002065	0.00202862	0.00484933	0.0017	0.0084	-0.001016	0.004583	-0.0027	0.0059	0.00538588	0.0027	0.00537362	0.00261	0.0199	0.03096	0.019	0.0094	-0.0153	0.0108	0.0077	0.0118	0.0122	0.0137	-0.001289	0.02291
1	219554317	A	G	0.00502398	0.00304065	0.000249	0.003992	-0.0019	0.0027	-0.0022	0.009	0.053	0.027	0.00231	0.00267	-0.008	0.0037	-0.0054	0.0037	0.0131	0.0022	-0.001943	0.004788	-0.00326647	0.0069173	0.00319	0.00235	-0.000929322	0.00559386	-0.0087	0.01	-0.005841	0.004829	-0.006	0.0067	-0.00273	0.00309	0.00202	0.00299	-0.01299	0.03239	0.0086	0.0112	-0.0063	0.0123	0.0017	0.0129	-0.0027	0.0153	0.03741	0.02378
1	219787214	A	G	-0.00287697	0.00194408	0.002331	0.002553	0.0025	0.0016	-0.0136	0.0051	-0.0065	0.0173	0.00029	0.00172	0.0058	0.0023	0.0093	0.0024	0.0179	0.0014	-0.001848	0.003054	-0.00498285	0.00444868	-0.005415	0.001515	0.00183846	0.0035781	-0.011	0.0064	-0.002468	0.003081	-0.0035	0.0034	0.0108475	0.00198	0.0123978	0.00191	0.04703	0.0207	0.0116	0.0071	-0.0055	0.0079	-0.0009	0.0081	-0.0067	0.0101	0.02879	0.01542
1	219969217	C	T	-0.000538835	0.0023767	-0.002754	0.003193	-0.0061	0.0021	0.0053	0.0069	0.0064	0.0213	-0.00267	0.00215	-0.0008	0.0029	-0.0084	0.0029	0.0109	0.0018	0.006658	0.003846	0.0153764	0.0055314	0.00201	0.00186	0.00409914	0.00436473	0.0058	0.008	0.00525	0.003879	0.0032	0.0051	0.00422768	0.00245	0.00154185	0.00237	0.006742	0.0261	0.0022	0.0088	0.0067	0.0095	-0.0047	0.0102	0.003	0.0123	0.02888	0.01951
1	221010513	G	T	0.00398812	0.00207332	-0.00269	0.002761	-0.0057	0.0019	-0.0049	0.0061	0.0036	0.0186	-0.00265	0.00182	-0.0078	0.0025	-0.0077	0.0025	0.0095	0.0015	-0.01746	0.003434	0.00460301	0.00478113	-6.5e-05	0.00162	-0.00150905	0.00382068	0.0075	0.0068	-0.003819	0.003465	0.0043	0.0044	-0.00308	0.00212	-0.00192	0.00205	0.008388	0.02322	0.0062	0.0077	-0.0028	0.0085	0.0073	0.0091	0.0195	0.0106	0.01795	0.01727
1	221298122	A	G	0.000943632	0.00210477	-0.000397	0.002798	-0.0067	0.0019	-0.0033	0.006	-0.1292	0.0188	0.00077	0.00185	-0.0172	0.0025	-0.0229	0.0026	0.0194	0.0015	0.002985	0.003332	0.00676911	0.00483044	-0.01046	0.00164	-0.000740089	0.00386851	0.0027	0.0069	0.00533	0.003361	0.0046	0.0045	-0.00495	0.00215	-0.00651	0.00208	0.01286	0.02241	0.0182	0.0076	0.004	0.0086	0.013	0.0088	-0.0175	0.0108	0.006181	0.01676
1	221696457	G	A	-0.000209068	0.00209698	0.00512	0.002784	-0.0033	0.0019	-0.0101	0.0062	0.008	0.0188	0.00585	0.00184	-0.0044	0.0025	-0.0025	0.0025	0.0084	0.0015	-0.005737	0.003324	-0.00400709	0.00478465	-0.000765	0.00164	-0.00109929	0.00386491	-0.0064	0.0069	-0.004044	0.003353	-0.014	0.0045	0.00435	0.00213	0.00179	0.00205	-0.001283	0.02245	0.0007	0.0079	0.0107	0.0085	0.0117	0.0091	-0.0073	0.0108	0.02339	0.01668
1	224637070	C	T	0.00197122	0.00234436	0.006379	0.003141	-0.0003	0.0021	-0.003	0.007	-0.0453	0.021	-0.0066	0.00206	-0.0148	0.0029	-0.0164	0.0029	0.0221	0.0017	0.006763	0.003708	-0.00454952	0.00544233	-0.00409	0.00183	-0.000314281	0.00431291	-0.0041	0.0076	-0.004594	0.00374	0.0002	0.005	0.000568137	0.00241	0.00218662	0.00233	-0.01599	0.0249	0.0183	0.009	0.0042	0.0093	0.0069	0.0101	-0.0182	0.0119	0.01249	0.01871
1	225934295	G	A	0.00391043	0.00199294	0.001019	0.002675	0.0106	0.0018	-0.005	0.0059	-0.0297	0.0179	-6e-05	0.00175	0.0017	0.0024	0.0001	0.0024	0.0098	0.0015	-0.005822	0.003289	-0.00166603	0.00458244	-0.001755	0.00156	0.00749598	0.0036664	0.012	0.0066	0.004743	0.003318	0.013	0.0044	0.0043	0.00206	0.00336	0.00199	0.02254	0.02222	0.0043	0.0074	0.0071	0.008	0.0057	0.0089	0.006	0.0103	0.004662	0.0166
1	227525760	G	A	-0.00111999	0.00219227	-0.006004	0.002918	-0.0039	0.002	0.0055	0.0063	0.0485	0.0196	-0.0014	0.00193	-0.0012	0.0027	0.004	0.0027	0.0134	0.0016	0.008721	0.003502	0.00189197	0.00503535	0.002895	0.001705	-0.00647814	0.00403311	0.0054	0.0072	0.0004763	0.003532	-0.0038	0.0052	0.00473	0.00227	0.00777	0.0022	-0.009287	0.02373	0.0216	0.0079	-0.0086	0.0088	0.0035	0.0093	-0.0117	0.0111	0.03611	0.01749
1	227814332	G	A	-0.00253473	0.00243905	0.000133	0.003231	-0.0078	0.0022	0.0084	0.0072	0.0111	0.0218	-5e-05	0.00214	0.0029	0.0029	0.0037	0.003	0.0379	0.0018	-0.001102	0.003942	-0.0124517	0.00559157	0.005305	0.0019	0.00163324	0.00447842	0.015	0.0081	-0.004547	0.003977	0.0054	0.0054	0.0117797	0.00252	0.0139928	0.00243	-0.04138	0.02638	0.0012	0.0092	0.0067	0.0098	0.0044	0.0102	0.0092	0.0125	0.004139	0.01991
1	228107262	G	A	0.00129856	0.00241137	-0.001044	0.003256	-0.0022	0.0022	-0.0282	0.0071	-0.0762	0.0222	-0.00571	0.00217	-0.01	0.003	-0.0116	0.003	0.0149	0.0018	0.01044	0.003895	-0.00132725	0.00559023	-0.006245	0.00194	-0.00776016	0.00443618	-0.024	0.0081	0.007657	0.003928	-0.0024	0.0059	0.00213928	0.00248	0.000995187	0.0024	0.006999	0.02642	-0.0114	0.0089	-0.0038	0.0099	0.0048	0.01	-0.012	0.0125	0.02833	0.0198
1	228824848	C	T	-0.00454288	0.00258435	0.004473	0.003324	-0.0057	0.0022	0.0114	0.0073	0.0104	0.0223	0.00021	0.00225	-0.0013	0.003	-0.0015	0.003	0.0112	0.0018	0.005874	0.004192	-0.00671797	0.00570782	0.002915	0.00195	0.00354222	0.00482035	0.021	0.0088	0.00332	0.004228	-0.0018	0.0053	0.00075583	0.00254	0.00265926	0.00245	0.0038	0.02842	0.0059	0.0096	-0.0056	0.0116	0.0119	0.0118	0.0121	0.0132	0.01291	0.02121
1	231067236	T	C	4.61e-05	0.0019337	0.000539	0.002578	0.0006	0.0017	-0.0101	0.0056	0.0348	0.0173	0.00178	0.0017	0.0021	0.0023	0.0024	0.0024	0.0102	0.0014	0.002134	0.003255	0.000524515	0.00443732	-0.0011	0.00151	0.0021523	0.00355764	-0.0055	0.0064	0.002173	0.003284	0.0015	0.0042	-0.00408279	0.00197	-0.00409605	0.00191	0.0135	0.02202	0.0054	0.0071	-0.0148	0.0078	0.0018	0.0092	-0.0058	0.0099	-0.0156	0.01642
1	234763265	G	A	-0.000656026	0.00203425	0.003543	0.002713	-0.0008	0.0018	0.0026	0.006	0.0007	0.0182	0.00048	0.00179	0.0008	0.0025	0.0007	0.0025	0.012	0.0015	-0.01207	0.003224	-0.00284719	0.00468157	-0.004125	0.00159	0.000550018	0.0037424	-0.011	0.0067	-0.00384	0.003253	-0.0028	0.0044	0.0048	0.00208	0.00546	0.00201	0.02128	0.02179	0.0043	0.0076	0.0109	0.0082	0.0025	0.0087	0.0004	0.0107	0.01978	0.01624
1	235346286	T	C	0.000320559	0.00203146	0.006613	0.002715	0.0061	0.0018	0.0071	0.0059	0.0054	0.0182	0.00482	0.0018	0.0046	0.0025	0.0015	0.0025	0.0144	0.0015	-0.00512	0.003375	-0.00907194	0.00467072	0.00248	0.001585	-0.00235318	0.00373473	0.019	0.0066	-0.004699	0.003404	0.0012	0.0044	0.00840928	0.00207	0.00673689	0.002	-0.01618	0.02277	0.0004	0.0075	-0.0017	0.0082	0.0095	0.0094	0.0096	0.0103	0.02529	0.01707
1	240376531	G	A	-0.00333496	0.00196856	-0.003116	0.002616	-0.0049	0.0017	-0.0128	0.0058	0.0245	0.0176	0.00019	0.00173	-0.0071	0.0024	-0.0079	0.0024	0.0093	0.0014	0.002806	0.003211	0.00125321	0.00453048	0.001035	0.001535	0.00340747	0.00361598	0.0028	0.0065	-0.002426	0.00324	0.0034	0.0042	-0.00188	0.00201	-0.00087	0.00194	-0.02202	0.02175	-0.016	0.0075	0.0021	0.0079	-0.0055	0.0088	0.0028	0.01	-0.005809	0.01622
1	243650716	C	T	0.000430573	0.00227248	0.001011	0.003088	-0.0036	0.0021	0.0039	0.0068	0.031	0.0206	0.00246	0.00202	0.0031	0.0028	0.0009	0.0028	0.0159	0.0017	0.0007339	0.003819	0.00597736	0.00528319	0.000395	0.0018	-0.00361972	0.0041686	-0.013	0.0075	-0.004304	0.003853	-0.0067	0.005	0.00816	0.00235	0.00615	0.00227	-0.01307	0.02592	0.0221	0.0084	-0.0054	0.0092	0.0193	0.0104	0.0147	0.0119	0.01822	0.01916
2	230442	C	T	0.00227906	0.00210699	0.005024	0.002803	-0.0129	0.0019	-0.0136	0.0061	-0.0477	0.0188	0.00283	0.00186	0.0006	0.0025	0.0007	0.0025	0.016	0.0015	0.001219	0.003371	-0.00752524	0.00483268	-0.00276	0.001635	-0.00472644	0.0038983	-0.02	0.0069	-0.01242	0.0034	-0.011	0.0045	-0.00556046	0.00214	-0.00630643	0.00207	-0.05674	0.02262	0.007	0.0078	-0.0001	0.0087	-0.0117	0.009	-0.0034	0.0108	0.01515	0.01707
2	1518726	C	T	-0.00498254	0.00261156	0.004458	0.00355	-0.0036	0.0023	0.0134	0.0077	-0.0159	0.0238	-0.00199	0.0023	0.002	0.0032	0.0019	0.0032	0.0107	0.0019	0.0009409	0.004311	-0.00272241	0.00609827	-0.00108	0.002075	0.00143287	0.00478956	0.0007	0.0086	0.0001513	0.004347	0.0009	0.0055	0.00716428	0.00272	0.00842019	0.00263	0.01279	0.0294	-0.0014	0.0095	0.0177	0.0103	0.0088	0.0112	-0.0078	0.0133	-0.0009763	0.02166
2	1645673	T	C	0.00457297	0.00392129	0.002164	0.005332	-0.0129	0.0036	-0.0152	0.012	-0.0023	0.036	0.00191	0.00349	-0.0024	0.0048	0.002	0.0048	0.03	0.003	0.0007121	0.006348	-0.0074268	0.00917923	0.002655	0.00313	0.00985097	0.00724258	0.017	0.013	0.0007592	0.006405	-0.01	0.009	0.00614	0.00405	0.0122	0.00392	0.000487	0.04282	0.0049	0.0149	0.0175	0.0159	0.0239	0.0156	0.0182	0.0205	0.03932	0.03144
2	1748702	C	T	0.000967455	0.00215791	-0.002329	0.002895	-0.0023	0.0019	-0.0115	0.0063	0.0052	0.0195	0.00261	0.0019	0.0059	0.0026	0.0041	0.0026	0.0158	0.0016	0.00268	0.003488	-0.00268234	0.00496639	-5.5e-05	0.0017	-0.000901521	0.00397257	-0.0004	0.0071	0.003425	0.003518	0.003	0.0049	0.00659	0.00221	0.00725	0.00213	0.02429	0.02349	-0.0025	0.0079	0.0075	0.0087	-0.0074	0.0091	0.0145	0.0115	-0.0007908	0.01757
2	5825923	G	T	7.81e-05	0.00195843	0.00363	0.002632	-0.0031	0.0017	-0.0018	0.0058	-0.004	0.0176	0.00453	0.00173	0.0005	0.0024	0.0021	0.0024	0.0097	0.0014	-0.003153	0.003156	0.00582357	0.00450379	0.00049	0.00153	0.0016891	0.00360938	-0.0045	0.0064	-0.001218	0.003184	-0.0043	0.0044	-0.00347	0.002	-0.00512	0.00193	-0.01885	0.02139	0.004	0.0075	-0.0022	0.0079	-0.0192	0.0087	-0.0071	0.0101	-0.01275	0.01594
2	5830599	C	A	0.00330321	0.0025561	0.003327	0.003434	-0.0123	0.0023	0.0011	0.0074	-0.0366	0.023	0.00789	0.0023	-0.0004	0.0031	0.0007	0.0031	0.0159	0.0019	0.004232	0.004001	0.00308321	0.00587862	-0.00509	0.002005	-0.000782249	0.00470008	-0.015	0.0085	-0.0008455	0.004036	-0.0009	0.0067	0.00763958	0.00259	0.0101593	0.00251	-0.004545	0.02697	0.007	0.0098	-0.0108	0.0105	-0.0128	0.01	-0.0381	0.0133	0.005429	0.02019
2	6421045	A	G	0.00388416	0.00193484	0.005759	0.002581	-0.0032	0.0017	-0.0041	0.0056	0.0176	0.0173	0.00198	0.0017	-0.0024	0.0023	-0.0024	0.0023	0.0105	0.0014	-0.004975	0.003064	0.0019766	0.00444912	0.002095	0.00151	0.000139003	0.00356536	-0.0073	0.0062	-4.05e-05	0.003091	-0.0019	0.0042	-0.0021105	0.00197	-0.00265787	0.0019	0.001712	0.02069	0.0027	0.0071	-0.0147	0.0079	-0.0089	0.0083	-0.0036	0.0102	-0.008645	0.01544
2	9634381	T	C	0.00407508	0.00209323	0.021244	0.002792	-0.0016	0.0019	0.0248	0.0062	0.0248	0.0187	0.00216	0.00185	-0.0017	0.0025	-0.0018	0.0025	0.0155	0.0015	-0.00457	0.00342	0.00423574	0.00481849	-0.00459	0.001635	0.0059625	0.00386491	0.0079	0.0069	0.006786	0.00345	0.0063	0.0045	0.00536	0.00214	0.00628	0.00207	0.007157	0.02311	0.0172	0.008	0.0065	0.0084	0.0048	0.0095	-0.0039	0.0109	0.02335	0.01717
2	10178479	C	T	0.00109377	0.00195192	0.010917	0.002618	-0.0041	0.0017	-0.0011	0.0058	0.0032	0.0176	0.00248	0.00172	0.0086	0.0023	0.007	0.0024	0.022	0.0014	-0.001855	0.003224	0.00197114	0.00448226	-0.002225	0.00153	-0.00165297	0.00359851	-0.0051	0.0065	-0.001613	0.003252	-0.01	0.0044	-0.012	0.00199	-0.0122	0.00192	0.01299	0.02174	0.005	0.0074	0.0047	0.008	-0.0045	0.0092	0.0032	0.0102	0.05316	0.01622
2	11502656	A	G	-0.000139356	0.00194376	0.004304	0.002603	-0.0069	0.0017	0.0026	0.0056	0.0388	0.0175	0.00249	0.00171	-0.0045	0.0023	-0.0017	0.0024	0.0106	0.0014	-0.002627	0.003122	0.00235905	0.00448631	0.002715	0.001525	-0.00214994	0.00375396	-0.0073	0.0064	0.005462	0.00315	0.0026	0.0042	1.69e-05	0.00199	-0.00347	0.00193	0.01363	0.02106	0.0101	0.0072	0.0043	0.008	0.0271	0.0082	-0.0123	0.0101	-0.04645	0.01577
2	11774324	A	G	-0.00121717	0.00192934	0.001375	0.002591	-0.0037	0.0017	-0.0079	0.0057	-0.0065	0.0174	0.00114	0.00171	0.0001	0.0023	0.002	0.0023	0.0083	0.0014	0.005698	0.003053	0.00670056	0.00442276	-0.001385	0.001515	-0.00348574	0.00355576	-0.004	0.0063	-0.003839	0.003079	-0.0032	0.0045	-0.00258823	0.00197	-0.00273304	0.0019	-0.02193	0.02063	0.0016	0.0072	-0.0122	0.0079	-0.0011	0.0081	0.0064	0.0102	4.66e-05	0.01538
2	16123173	T	C	0.00341976	0.00305873	0.006639	0.004273	0.0033	0.0029	0.0048	0.009	0.035	0.0289	0.001	0.0029	0.0135	0.0037	0.01	0.0038	0.0219	0.0024	0.002219	0.005239	0.00490868	0.00720891	0.007075	0.002535	0.00758788	0.00559386	0.0035	0.01	0.003266	0.005283	-0.0039	0.0084	0.0146125	0.00319	0.0143473	0.00309	0.02885	0.03575	0.0123	0.0108	0.0061	0.0129	-0.0107	0.0127	0.0047	0.0163	0.0285	0.02667
2	17986683	G	T	-0.00412537	0.00239378	0.003977	0.003218	0.0039	0.0022	0.0222	0.0069	-0.0322	0.0217	-0.00331	0.00211	0.0055	0.0029	0.0035	0.0029	0.0129	0.0018	-0.00819	0.003999	0.00262844	0.00552794	-0.002255	0.001895	-0.00780176	0.00439579	-0.01	0.008	-0.00309	0.004034	0.001	0.0055	0.00654191	0.00246	0.00510756	0.00238	0.03951	0.02731	-0.0181	0.0089	-0.0108	0.0096	0.0087	0.0104	0.0066	0.0122	-0.01161	0.02011
2	18583011	T	C	-0.00179228	0.00246888	0.000655	0.003301	-0.0028	0.0022	0.0047	0.0069	0.01	0.0221	0.00116	0.00218	-0.025	0.003	-0.0241	0.003	0.0138	0.0018	-0.007523	0.00402	-0.0086802	0.00570726	0.00051	0.00193	0.00143595	0.00454088	-0.022	0.0082	-0.004488	0.004053	-0.0007	0.0054	-0.0119917	0.00254	-0.00867387	0.00245	-0.02593	0.02708	-0.0066	0.0088	-0.0033	0.0098	0.0146	0.0102	-0.0316	0.0126	0.0172	0.02043
2	18695331	A	G	0.000596888	0.00198632	0.002176	0.002687	0.0017	0.0018	0.0028	0.0059	-0.0398	0.0181	-0.00017	0.00177	-0.0079	0.0024	-0.0072	0.0024	0.0088	0.0015	-0.004367	0.003257	-0.000481466	0.00459883	0.00114	0.00158	0.001459	0.00365894	-0.0084	0.0066	-0.006654	0.003285	-0.0016	0.005	-0.00289755	0.00204	-0.00196542	0.00197	0.01065	0.022	-0.001	0.0076	-0.0044	0.0082	0.0072	0.0089	-0.0004	0.0105	0.001701	0.01643
2	19629304	T	C	0.00242628	0.00280538	0.007231	0.003759	-0.0096	0.0025	0.0025	0.0079	-0.0558	0.0255	0.00119	0.00247	0.0011	0.0034	0.0007	0.0034	0.0159	0.0021	0.006546	0.00461	-0.0054403	0.00647183	-0.000235	0.00222	0.00906081	0.00515452	0.0049	0.0092	-0.0005302	0.004654	0.008	0.0064	0.00227426	0.00287	0.00596297	0.00278	-0.005867	0.03113	-0.0164	0.01	-0.0021	0.0115	-0.0089	0.0115	-0.0126	0.0145	0.03035	0.02345
2	20042817	C	T	0.00117221	0.00195913	0.002296	0.002575	-0.0019	0.0016	-0.0112	0.0051	-0.047	0.0175	0.00262	0.00172	-0.0068	0.0023	-0.0075	0.0024	0.0114	0.0014	-0.003725	0.003097	0.00260573	0.0044941	-0.002025	0.00153	-0.00300141	0.00361066	0.0092	0.0064	-0.003289	0.003124	-0.0031	0.0033	-9.64e-05	0.00199	0.000623705	0.00193	0.02329	0.02101	0	0.0072	-0.0158	0.008	0.0044	0.0082	0.0018	0.01	-0.006209	0.01561
2	20524350	T	C	0.000541424	0.0050709	0.018209	0.006781	-0.0063	0.0045	0.0012	0.0146	0.1364	0.0455	0.00502	0.00449	0.0071	0.006	0.0071	0.006	0.0258	0.0037	-0.008142	0.00853	0.00904586	0.011364	0.00284	0.003985	0.00969202	0.00936963	-0.024	0.017	0.01119	0.008604	-0.025	0.012	0.0129	0.00508	0.0121	0.00491	-0.06809	0.05878	0.0294	0.0201	-0.0057	0.0209	-0.0263	0.0229	-0.0313	0.0277	0.01624	0.04264
2	20928042	C	T	0.00234748	0.00217024	0.004885	0.002881	-0.0035	0.0019	0.003	0.0063	-0.0023	0.0194	-0.00059	0.00191	-0.0019	0.0026	-0.002	0.0026	0.0101	0.0016	0.01503	0.003501	-0.00213962	0.00497142	0.0037	0.001695	0.00227757	0.00399513	-0.012	0.0072	0.006796	0.003532	-0.0077	0.0046	0.00158	0.00221	0.00277	0.00214	-0.06092	0.02395	0.0101	0.008	-0.0106	0.0088	-0.0036	0.0097	0.0023	0.0104	-0.001742	0.01767
2	23871024	A	G	0.00227894	0.00274751	0.008935	0.003706	-0.0039	0.0024	-0.0019	0.0075	0.0378	0.0254	-0.00433	0.00244	0.0041	0.0033	0.004	0.0034	0.0168	0.0021	0.003558	0.004683	-0.00158599	0.00634935	0.004705	0.002225	-0.00281476	0.00506364	-0.0087	0.0093	-0.004898	0.004724	-0.0053	0.0053	0.0123	0.00282	0.0135	0.00273	-0.004565	0.03169	-0.0022	0.0104	-0.0078	0.0114	-0.0155	0.0126	0.0034	0.0151	0.002853	0.02353
2	23904703	G	A	0.0117754	0.00519896	0.016872	0.006845	-0.0067	0.0046	-0.0366	0.0144	-0.0056	0.0457	0.02217	0.00454	0.0041	0.0061	0.0016	0.0061	0.0432	0.0038	-0.0006951	0.008892	-0.01207	0.0117229	-0.003805	0.003965	-0.00258877	0.00959461	-0.036	0.017	-0.01553	0.008963	0.0012	0.012	0.017479	0.00519	0.0187035	0.00502	0.04859	0.06089	-0.0303	0.02	0.0112	0.0218	-0.0199	0.0239	-0.0097	0.0269	-0.1067	0.0431
2	24234440	G	A	0.00596239	0.00194059	0.014622	0.002564	-0.0041	0.0016	-0.013	0.0051	0.0177	0.0174	0.00578	0.00171	0.0133	0.0023	0.0142	0.0024	0.0293	0.0014	0.001144	0.003155	-0.00540678	0.00447715	-0.00466	0.001515	0.00232885	0.0035765	0.0043	0.0064	0.004024	0.003183	-0.0042	0.0034	0.0154	0.00199	0.0159	0.00192	0.001221	0.02136	0.017	0.0072	0.0052	0.008	-0.0147	0.0084	0.0079	0.0099	0.008039	0.01588
2	24739410	G	A	0.000624273	0.00233628	0.001178	0.003119	-0.0173	0.0021	-0.0213	0.0067	0.1288	0.0211	0.0022	0.00207	0.0028	0.0028	0.008	0.0028	0.0259	0.0017	0.0005743	0.003783	-0.0097373	0.00540024	0.007475	0.00184	-0.0013003	0.00429866	0.017	0.0077	0.0001422	0.003815	-0.0008	0.0051	-0.0116892	0.0024	-0.0137398	0.00232	-0.009857	0.0255	0.0009	0.0085	0.0073	0.0096	-0.0157	0.0098	0.0279	0.012	-0.03293	0.01893
2	24872463	C	T	-0.00400339	0.00370114	-0.000838	0.004919	-0.0056	0.0034	-0.0066	0.0103	0.0449	0.0331	0.00347	0.00327	0.0019	0.0044	0.0089	0.0044	0.0236	0.0028	-0.008958	0.006192	-0.00680617	0.00850801	0.00178	0.002895	0.00133936	0.00680837	-0.0015	0.012	0.0002742	0.006246	-0.0089	0.0095	0.00924965	0.00377	0.0147872	0.00364	-0.02068	0.04154	-0.0109	0.0131	-0.013	0.0149	-0.0132	0.0154	-0.0245	0.0193	-0.007231	0.03113
2	24875110	C	A	-0.000902761	0.00209323	0.005804	0.002796	-0.0106	0.0019	-0.0069	0.0061	0.0137	0.0188	-0.00135	0.00184	-0.0038	0.0025	-0.0015	0.0025	0.0155	0.0016	-0.000396	0.003447	-0.00899903	0.0048468	0.00152	0.00164	0.000638581	0.00385781	-0.017	0.0069	-0.00457	0.003477	-0.011	0.0045	-0.00327	0.00215	-0.00575	0.00208	0.02149	0.02317	-0.0148	0.0079	-0.011	0.0084	-0.0132	0.0091	0.0013	0.0106	0.01905	0.0173
2	25463483	A	G	0.00114155	0.00195774	-0.001209	0.002589	-0.0101	0.0016	-0.01	0.0051	0.0559	0.0176	0.00145	0.00173	-0.006	0.0024	-0.0025	0.0024	0.0375	0.0014	0.003659	0.003216	-0.00482604	0.00450043	0.0033	0.00154	-0.00320676	0.00360561	-0.0017	0.0064	-0.005442	0.003244	0.0019	0.0033	0.00694	0.002	0.0116	0.00193	0.05622	0.02164	0.0087	0.0073	0.0172	0.0079	-0.0078	0.0091	-0.0119	0.0107	0.02372	0.01616
2	26041469	T	C	-0.00364526	0.00192928	0.003777	0.002576	-0.0016	0.0017	-0.0041	0.0057	0.0062	0.0174	0.00277	0.00171	-0.0062	0.0023	-0.007	0.0023	0.0094	0.0014	0.002892	0.003179	0.00378642	0.00443037	0.00333	0.001515	-0.00506593	0.00355558	0.0072	0.0063	0.001697	0.003208	0.0047	0.0042	0.00234	0.00196	0.0018	0.0019	-0.008023	0.02149	-0.0064	0.0074	0.0047	0.0077	0.0013	0.0091	0.0043	0.0106	-0.003458	0.01602
2	27730940	C	T	0.023812	0.00198433	0.005963	0.002599	0.0105	0.0017	-0.0181	0.0058	-0.0534	0.0176	-0.00375	0.00174	-0.0051	0.0024	-0.0052	0.0024	0.0205	0.0014	-0.02406	0.003091	0.00183615	0.00452508	-0.007285	0.001535	0.00287318	0.00366078	0.067	0.0065	-0.1151	0.00311	-0.0026	0.0035	-0.00272785	0.00201	-0.00415479	0.00194	-0.02556	0.02094	0.0069	0.0073	-0.0087	0.0081	-0.0123	0.0089	-0.0061	0.0112	0.00676	0.01565
2	28325201	T	C	0.000271787	0.00195132	0.001679	0.002579	0.0013	0.0016	0.0074	0.0051	-0.027	0.0175	-0.00617	0.00172	-0.004	0.0023	-0.0022	0.0024	0.0116	0.0014	0.002367	0.003127	0.00629643	0.00448047	-0.00311	0.001525	0.0142949	0.00359627	-0.0012	0.0064	-0.008852	0.003154	0.0006	0.0033	0.00136	0.002	0.00299	0.00193	0.01006	0.02108	0.0095	0.0072	0.0152	0.0079	-0.0008	0.009	-0.0074	0.0106	0.03217	0.01572
2	32736043	T	C	-0.00186506	0.00211312	0.003754	0.002797	-0.0006	0.0019	-0.0077	0.0061	-0.0696	0.0188	0.00468	0.00186	0.0066	0.0025	0.0059	0.0025	0.0102	0.0015	-0.004509	0.003399	0.0100928	0.00484255	-0.004425	0.00164	-0.0146672	0.00390605	-0.025	0.0069	0.004185	0.003428	0.0054	0.0046	0.00770816	0.00215	0.00905334	0.00208	0.02237	0.02314	0.0219	0.0077	-0.0002	0.0086	-0.0175	0.0093	-0.0183	0.0114	-0.001749	0.01713
2	32981965	T	C	0.00335682	0.00195774	-0.003347	0.002619	-0.0004	0.0017	-0.0058	0.0057	0.0245	0.0175	0.00193	0.00173	-0.0059	0.0024	-0.0094	0.0024	0.008	0.0014	0.0002728	0.003129	-0.012404	0.00450982	0.00178	0.00153	-9.37e-05	0.00361197	-0.0015	0.0064	0.004502	0.003156	-0.0007	0.0042	0.000547	0.002	0.00202	0.00194	0.009649	0.02111	0.0073	0.0072	-0.0036	0.008	-0.0102	0.0084	-0.0028	0.0099	-0.008926	0.01576
2	33263907	T	G	-0.000118516	0.00210498	-0.003034	0.002766	-0.0056	0.0018	0.0107	0.0056	-0.0114	0.0188	0.0005	0.00185	-0.004	0.0025	0.0003	0.0025	0.0147	0.0015	0.008132	0.003342	-0.00110845	0.00483515	-0.001165	0.00164	-0.00399415	0.00387946	0.01	0.0069	0.002138	0.003372	0.0002	0.0036	0.00275135	0.00215	0.00547914	0.00207	-0.01338	0.02245	0.0159	0.0081	-0.0145	0.0085	0.0291	0.0092	0.0109	0.0107	0.01248	0.01687
2	33360338	G	A	0.000620149	0.00213464	0.002973	0.002818	-0.0023	0.0018	-0.0035	0.0064	-0.0058	0.0192	0.00159	0.00188	-0.0062	0.0026	-0.0075	0.0026	0.0308	0.0016	-0.005288	0.003406	-0.00688385	0.00490295	0.006425	0.00167	-0.0034477	0.00393413	0.0065	0.0069	-0.002057	0.003434	-0.0091	0.0038	-0.0072546	0.00217	-0.00803294	0.0021	0.03139	0.02313	0.0045	0.0082	0.0011	0.0089	0.0113	0.0093	-0.0049	0.0116	-0.008312	0.01715
2	33389595	C	A	-0.00046716	0.00193147	-0.000489	0.00257	-0.0078	0.0017	-0.0095	0.0056	0.0206	0.0173	0.00159	0.0017	-0.0067	0.0023	-0.0103	0.0023	0.0211	0.0014	0.001687	0.003143	-0.000687137	0.00445763	0.004805	0.00151	-0.00259934	0.0035604	0.0047	0.0063	0.001945	0.00317	0.0062	0.0042	-0.0043083	0.00197	-0.00248228	0.00191	-0.005551	0.02126	0.0004	0.0071	-0.0061	0.0078	0.0147	0.0084	0.0178	0.0117	-0.00933	0.01584
2	33501627	A	C	0.000717315	0.00193095	0.003099	0.002583	-0.0031	0.0017	-0.0006	0.0057	0.0354	0.0173	-0.00227	0.0017	0.002	0.0023	0.0034	0.0023	0.0164	0.0014	0.001022	0.003169	-0.000527966	0.00444442	0.00126	0.001505	0.00301154	0.00355903	-0.0029	0.0063	0.001807	0.003196	-0.0018	0.0042	-0.00671	0.00197	-0.00855	0.00191	0.05272	0.02144	0.0025	0.0072	0.0031	0.0078	0.0059	0.0084	0.0064	0.0105	0.01347	0.01598
2	33504308	T	C	0.000242485	0.00497047	0.004738	0.006486	-0.014	0.0043	-0.0175	0.0149	0.0131	0.0444	0.00243	0.00435	-0.0003	0.0058	-0.0073	0.0058	0.05	0.0035	-0.0001825	0.008415	0.0209938	0.0110544	0.00592	0.00388	-2.26e-06	0.00913822	0.021	0.017	0.00545	0.00849	-0.012	0.011	0.0181923	0.00481	0.015162	0.00465	0.1153	0.05949	-0.0136	0.0208	-0.0115	0.0208	0.0185	0.0234	-0.0016	0.0301	0.09103	0.04399
2	33815948	T	C	-0.00193424	0.00235602	0.002889	0.003202	-0.0007	0.0021	-0.0026	0.0069	0.0322	0.0214	0.00054	0.00209	-0.0021	0.0029	-0.0017	0.0029	0.0145	0.0018	-0.003472	0.004008	-0.00398746	0.00550546	0.000415	0.001865	-0.0065421	0.00434214	0.001	0.0079	0.004031	0.004043	-0.0045	0.0053	0.000675797	0.00246	0.0031873	0.00238	-0.02077	0.027	0.0051	0.0088	-0.002	0.0095	-0.0259	0.0101	-0.0106	0.0128	-0.01075	0.02013
2	36768875	G	A	0.000545824	0.00204989	0.011927	0.002741	0.0007	0.0018	-0.0027	0.0059	0.0291	0.0185	0.00293	0.00181	0.0039	0.0025	0.0098	0.0025	0.0236	0.0015	0.004516	0.003396	-0.00377528	0.00472816	-0.00174	0.001615	-0.00346931	0.00378083	0.0015	0.0067	-0.0006998	0.003425	-0.0036	0.0045	0.010751	0.0021	0.0159644	0.00203	0.02566	0.02302	0.0027	0.0076	-0.0204	0.0084	0.0031	0.0096	-0.0031	0.0114	0.008751	0.01712
2	37649362	A	G	-0.00109293	0.00252738	0.004042	0.003349	0.0007	0.0023	0.005	0.0071	0.0885	0.0228	-0.0025	0.00224	-0.0054	0.003	-0.0048	0.003	0.0113	0.0019	0.005084	0.004408	0.00598829	0.00575833	0.008565	0.00199	-0.00312115	0.00467881	0.0039	0.0082	-0.00157	0.004447	-0.017	0.0057	0.000611522	0.00255	0.00039953	0.00247	0.01774	0.02993	0.0024	0.0093	-0.0062	0.0106	0.0201	0.0123	0.0044	0.0144	-0.03145	0.02207
2	37999909	A	G	-0.00252035	0.00228182	0.001157	0.003237	-0.0056	0.0021	-0.014	0.0071	-0.0607	0.022	0.00055	0.00216	-0.0019	0.0028	-0.0017	0.0028	0.0199	0.0018	-0.001606	0.003617	0.00438159	0.00530602	-0.00527	0.001935	0.000929951	0.00420538	0.0069	0.0076	-0.001736	0.003649	0.0072	0.0061	-0.00402928	0.00235	-0.00593762	0.00227	-0.007301	0.02443	-0.0043	0.0094	0.0066	0.0098	0.0091	0.0104	0.0028	0.0154	0.02178	0.01834
2	40854895	G	T	0.000555499	0.00193166	-2.8e-05	0.002582	-0.0039	0.0017	0.0014	0.0057	0.0132	0.0173	0.00054	0.0017	0.0018	0.0023	0.0027	0.0023	0.0089	0.0014	0.000578	0.003259	-0.00399958	0.00445463	0.00354	0.00151	-0.00466849	0.00355969	-0.0069	0.0063	0.001439	0.003288	0	0.0042	-0.0024	0.00198	-0.00442	0.00191	0.02143	0.02208	0.0047	0.0071	0.006	0.0078	0.0109	0.0087	0.0006	0.0106	-0.03399	0.01643
2	42182063	T	C	-0.000376457	0.00227842	-0.002604	0.003115	-0.0022	0.0021	-0.0037	0.0068	-0.0172	0.021	0.00066	0.00202	-0.0077	0.0028	-0.0092	0.0028	0.0129	0.0017	-0.001419	0.003984	-9.7e-05	0.00536675	-0.003715	0.00184	-0.00173392	0.00420538	0.014	0.0076	0.0006993	0.00402	0.0032	0.0053	0.000395568	0.00239	-0.000116026	0.00231	0.0003146	0.02692	-0.0082	0.0085	-0.0116	0.0093	0.0067	0.01	-0.0054	0.0126	0.003861	0.02009
2	42649664	C	T	-9.09e-06	0.00285898	0.004042	0.003826	0.0053	0.0025	0.0033	0.0082	0.0402	0.0255	0.00478	0.00251	0.0008	0.0034	0.0005	0.0035	0.0233	0.0021	-0.006889	0.004713	-0.00165008	0.0066172	-0.00027	0.00223	-0.00834781	0.00526909	0.013	0.0095	-0.0005266	0.004753	-0.01	0.0061	0.00884097	0.00293	0.00983681	0.00284	0.02329	0.0321	0.0084	0.0104	0.0293	0.0117	0.0135	0.012	0.0133	0.0161	0.03447	0.02398
2	43146858	A	C	0.00131427	0.00194627	0.001142	0.002605	-0.0036	0.0017	-0.0061	0.0057	-0.028	0.0174	0.00051	0.00171	0.0021	0.0023	0.001	0.0024	0.0091	0.0014	-0.0008053	0.003211	0.000983234	0.00449859	-0.00297	0.00152	-0.00236934	0.00358415	-0.012	0.0064	-0.005865	0.003239	0.001	0.0042	0.00346441	0.00199	0.00327064	0.00193	0.01249	0.02171	0.0073	0.0072	-0.0234	0.0078	-0.0007	0.0091	0.0145	0.0106	0.01087	0.01619
2	43422557	A	G	-0.002784	0.00193036	0.006744	0.002588	-0.0054	0.0018	-0.0132	0.0057	-0.1193	0.0175	-0.00103	0.00171	-0.0036	0.0023	-0.0034	0.0023	0.009	0.0014	0.00295	0.003196	0.00327283	0.00447522	-0.00641	0.00153	0.00404228	0.00355903	0.037	0.0064	0.001714	0.003224	-0.004	0.0044	0.000384	0.00198	0.00162	0.00192	-0.003352	0.02159	0.0013	0.0073	-0.0037	0.0079	0.007	0.0085	-0.0045	0.0106	-0.00321	0.01611
2	43753913	C	A	-0.00625917	0.00317352	-0.010428	0.004147	0.0017	0.0026	0.0146	0.0085	-0.0237	0.0283	-0.00368	0.0028	0.0107	0.0038	0.0002	0.0038	0.0206	0.0023	-0.01019	0.004992	0.0134231	0.00710785	0.000415	0.002465	0.00688034	0.00589984	-0.12	0.011	-0.02443	0.005033	0.013	0.0055	0.00838	0.00317	0.00456	0.00306	0.002338	0.03371	0.0156	0.0119	0.0012	0.0132	-0.0086	0.0127	-0.0287	0.0177	-0.02839	0.02542
2	44388614	G	A	0.00400664	0.0024161	0.005496	0.003245	-0.0065	0.0022	-0.0019	0.0072	-0.0166	0.0219	0.00813	0.00213	-0.0085	0.0029	-0.0019	0.003	0.0296	0.0018	0.007754	0.00402	-0.00593977	0.00564338	-0.000915	0.001905	0.00684219	0.00444448	-0.016	0.008	-0.001802	0.004056	-0.0012	0.0052	-0.00446	0.0025	-0.0112	0.00242	-0.04492	0.02747	0.0152	0.0089	0.0062	0.0097	-0.025	0.0106	0.0158	0.0133	0.0362	0.02006
2	44958514	T	C	-0.00315078	0.00267246	0.010914	0.003522	0.0053	0.0023	0.008	0.0078	0.0275	0.0237	0.00293	0.00233	-0.0011	0.0032	-0.004	0.0032	0.0201	0.0019	0.002259	0.004343	0.000189463	0.00607658	0.002225	0.002065	-0.00292582	0.00493848	0.002	0.0089	0.0006825	0.00438	-0.0063	0.0056	0.00781	0.0027	0.00588	0.00261	-0.08106	0.03	0.0143	0.0102	-0.021	0.0109	-0.0131	0.0118	-0.0248	0.015	-0.03115	0.02206
2	45669349	T	C	-0.000235343	0.00347752	-0.005986	0.00458	0.0056	0.0031	0.0292	0.0092	0.0502	0.0307	-0.00058	0.00305	-0.005	0.0041	-0.0081	0.0042	0.0192	0.0026	0.004753	0.005628	-0.00719232	0.00800614	0.003305	0.00267	0.00834328	0.00643698	0.0051	0.011	0.004291	0.005679	0.012	0.0074	0.000671012	0.00357	0.000862405	0.00346	-0.01878	0.03786	0.0101	0.0121	0.0263	0.0142	0.005	0.0129	0.002	0.0178	0.02666	0.02873
2	46174418	C	T	-0.00187764	0.00208756	0.01259	0.002804	-0.0015	0.0019	-0.0105	0.0062	-0.0166	0.0187	0.0006	0.00184	0.0037	0.0025	0.0023	0.0025	0.0096	0.0015	-0.01149	0.003332	-0.00539129	0.00482331	0.00113	0.00163	0.00367368	0.00384053	-0.012	0.0069	-0.003187	0.00336	0.0046	0.0046	-0.00485877	0.00214	-0.00441656	0.00207	0.005434	0.02256	0.0008	0.0078	-0.0025	0.0086	-0.0004	0.009	-0.02	0.0107	-0.00248	0.01678
2	46921285	A	G	0.00152469	0.00200721	0.010164	0.002679	-0.013	0.0018	-0.0033	0.0059	-0.0042	0.018	0.00013	0.00177	0.0054	0.0024	0.009	0.0024	0.0263	0.0015	0.001011	0.003187	0.0144982	0.00459573	0.00032	0.00157	0.00647109	0.00369927	-0.018	0.0066	-0.005183	0.003214	-0.0038	0.0044	0.0125	0.00204	0.0144	0.00197	0.03436	0.02144	0.0128	0.0076	-0.0005	0.0082	0.0049	0.0086	-0.0026	0.0107	-0.007877	0.01606
2	54724992	T	C	-0.00273191	0.00492256	0.003092	0.006652	0.0046	0.0044	0.0088	0.0134	-0.0289	0.0448	0.00698	0.0044	-0.003	0.0059	-0.0053	0.0059	0.0343	0.0037	0.01342	0.008018	-0.00979988	0.0111513	-0.008605	0.003935	0.00313149	0.00903984	0.03	0.017	0.01369	0.00809	-0.005	0.013	0.0124	0.00488	0.0125	0.00472	0.04196	0.05308	-0.0103	0.0168	0.0025	0.0208	-0.0033	0.0174	-0.0064	0.0279	0.05052	0.0398
2	54941951	G	A	0.000949846	0.00193484	-0.00122	0.00258	-0.0003	0.0017	-0.0047	0.0057	-0.0263	0.0174	0.00081	0.0017	0.0066	0.0023	0.0039	0.0024	0.0131	0.0014	0.001517	0.003186	0.000321051	0.00445843	-0.00295	0.001515	0.00448367	0.00356702	-0.0069	0.0063	0.002218	0.003214	0.0051	0.0042	0.00772762	0.00197	0.00561696	0.00191	0.006823	0.02154	0.0008	0.0072	0.0028	0.0079	-0.021	0.0086	-0.0072	0.0099	-0.02272	0.01605
2	55074978	A	G	-0.000740735	0.00355564	0.012839	0.004722	-0.0053	0.0032	0.0005	0.0104	0.1217	0.0319	-0.00412	0.00314	-0.0001	0.0043	0.0024	0.0043	0.0182	0.0027	0.006408	0.006097	0.006209	0.00822121	0.01233	0.002785	0.00341764	0.00655303	0.021	0.012	0.00516	0.006146	-0.0026	0.0084	-0.00552902	0.00363	-0.0094981	0.00351	0.04427	0.04164	0.0245	0.0134	-0.014	0.0148	0.0194	0.017	-0.002	0.0191	-0.004308	0.03064
2	55312854	T	C	-0.00327656	0.00761784	-0.005396	0.010067	-0.0003	0.0067	-0.0234	0.0221	0.1569	0.0669	0.00088	0.00661	-0.0059	0.009	-0.0005	0.0091	0.0499	0.0055	-0.02052	0.01312	-0.0421936	0.0170705	0.00728	0.005835	-0.00856281	0.0142123	0.04	0.026	0.01971	0.01322	0.016	0.016	0.015091	0.00761	0.0198045	0.00735	0.2235	0.0969	0.0332	0.0319	-0.0407	0.0317	0.0236	0.0368	-0.0182	0.0412	0.07721	0.06815
2	56004396	G	A	-0.00331429	0.00362917	0.004405	0.004988	-0.01	0.0033	-0.0032	0.0113	0.1455	0.0334	-0.00429	0.00325	-0.0002	0.0045	0.0053	0.0045	0.048	0.0027	0.001284	0.006498	-0.0137848	0.00839921	0.000675	0.00292	-0.0089522	0.00667258	0.0023	0.012	0.008824	0.006559	-0.014	0.0085	0.015	0.00375	0.0183	0.00363	-0.02269	0.04448	0.0063	0.0148	0.0041	0.0146	0.0071	0.0181	0.0082	0.0187	0.03494	0.0326
2	56096892	A	G	-0.00260531	0.00230279	0.006953	0.003022	-0.0089	0.0019	-0.015	0.006	0.0501	0.0204	-0.00023	0.00202	0.0203	0.0028	0.0344	0.0028	0.0666	0.0017	0.003853	0.00359	-0.00939716	0.00528924	-0.0047	0.00178	0.00275474	0.00425066	-0.0064	0.0075	0.001482	0.00362	-0.0022	0.0039	0.0324696	0.00235	0.0433287	0.00227	0.05569	0.02465	0.0281	0.0084	-0.012	0.0095	0.0188	0.0101	-0.0086	0.012	0.02853	0.0182
2	56163904	G	T	-0.00288074	0.00348317	0.009234	0.004612	-0.0038	0.0031	-0.0036	0.0101	0.1155	0.0312	0.00292	0.00305	0.0092	0.0042	0.0063	0.0042	0.0453	0.0026	-0.006367	0.005711	-0.00219851	0.00792707	0.003315	0.00272	0.00449207	0.00643698	-0.032	0.011	-0.01278	0.005758	-0.013	0.008	0.0199	0.00353	0.0216	0.00342	0.04493	0.03793	0.0406	0.013	0.0172	0.014	0.0205	0.0141	0.0071	0.0178	-0.004028	0.02882
2	60137193	C	T	-0.00052767	0.00194899	-0.000152	0.002597	-0.0083	0.0017	-0.0045	0.0057	0.0298	0.0174	0.00845	0.00172	-0.0026	0.0024	0.0002	0.0024	0.0136	0.0014	-0.003357	0.003093	0.0135076	0.00446174	0.00194	0.001515	-0.0143721	0.00359303	-0.01	0.0064	-0.004628	0.003121	-0.0045	0.0042	-0.00454	0.00198	-0.00641	0.00192	0.005863	0.02094	0.0072	0.0071	0.0046	0.0079	-0.0142	0.0082	-0.011	0.01	0.005182	0.01561
2	60713235	A	G	0.00614518	0.00194425	0.008919	0.002597	-0.0064	0.0017	-0.02	0.0057	-0.0282	0.0175	0.01725	0.00171	0.008	0.0024	0.0064	0.0024	0.0106	0.0014	-0.007136	0.003081	-0.000826436	0.00449168	0.001205	0.001525	-0.00254763	0.00358146	-0.023	0.0064	-0.01011	0.003108	0.0002	0.0043	0.00933053	0.00199	0.00837296	0.00192	-0.0423	0.0208	-0.0028	0.0072	-0.0085	0.0079	-0.0129	0.0082	-0.0083	0.01	-0.005491	0.01552
2	61059010	G	A	0.00347448	0.00309531	0.003433	0.00417	-0.0046	0.0028	0.0092	0.009	0.0422	0.0277	0.00024	0.00273	-0.0064	0.0038	-0.0048	0.0038	0.0142	0.0023	0.0006588	0.004823	0.0159654	0.00714181	-1.5e-05	0.002415	-0.0102207	0.00570465	-0.0058	0.01	0.0008243	0.004866	-0.0005	0.0065	0.00103192	0.00321	0.00288816	0.00311	-0.02792	0.0324	-0.022	0.0111	-0.0135	0.0124	-0.0085	0.0128	-0.0202	0.0157	0.02715	0.02459
2	61482261	G	A	-0.00223572	0.00214143	0.003103	0.002829	-0.0037	0.0018	-0.0114	0.0058	-0.0421	0.0191	0.01403	0.00188	0.0016	0.0026	-0.0023	0.0026	0.0143	0.0016	-0.01334	0.003447	-0.00432222	0.00494454	-0.00575	0.00167	-0.00936278	0.00394244	-0.0057	0.0071	-0.01084	0.003478	-0.0066	0.0037	0.0060084	0.00219	0.00519785	0.00212	0.03466	0.02346	0.0165	0.0081	0.0159	0.0086	0.0076	0.0091	0.0139	0.0109	-0.009635	0.01733
2	64527455	A	G	0.000425902	0.00230639	0.003937	0.003087	-0.002	0.002	-0.0092	0.0069	-0.0864	0.0206	0.00383	0.00203	0.0022	0.0028	0.0012	0.0028	0.0116	0.0017	-0.005593	0.003698	-0.00671213	0.00532279	-0.004405	0.0018	0.00407531	0.00447054	-0.0095	0.0075	-0.001326	0.003732	-0.0038	0.005	0.00601638	0.00235	0.00583314	0.00227	0.03384	0.02527	0.011	0.0089	0.0042	0.0093	0.0129	0.0103	-0.0004	0.012	0.02219	0.01876
2	65680310	G	T	-9.89e-05	0.00205304	0.005622	0.002745	0.0002	0.0018	0.0105	0.006	0.0789	0.0184	-0.00584	0.00181	-0.0007	0.0025	0.0024	0.0025	0.0091	0.0015	0.01107	0.003242	-0.00403685	0.00472299	0.002685	0.001605	-0.00217849	0.00378083	0.024	0.0067	0.01079	0.00327	0.011	0.0045	0.000303	0.00209	0.00296	0.00203	0.01815	0.02187	-0.0026	0.0077	0.0035	0.0083	0.0055	0.0093	0.0021	0.0105	0.00642	0.01632
2	65756965	A	G	0.000853815	0.00202374	0.005352	0.002718	-0.0024	0.0018	-0.0097	0.0059	0.0207	0.0182	0.00343	0.00178	0.0001	0.0024	-0.0002	0.0025	0.0142	0.0015	0.00185	0.003199	-0.00548055	0.00464798	0.00121	0.001585	-0.005175	0.00373473	-0.0018	0.0066	-0.0009511	0.003226	-0.0031	0.0045	0.00591	0.00207	0.00603	0.002	-0.006341	0.02159	0.0105	0.0073	-0.0138	0.0083	0.0062	0.0091	0.0054	0.0105	-0.0008921	0.01612
2	67647431	T	C	0.00661873	0.0021857	0.009352	0.002923	-0.003	0.002	-0.0002	0.0064	-0.049	0.0196	-0.00079	0.00192	0.0096	0.0027	0.0113	0.0027	0.0093	0.0016	-0.003135	0.003562	0.000824447	0.00505127	-0.00382	0.001705	0.00361869	0.00402823	-0.02	0.0073	-0.002128	0.003594	-0.012	0.0049	-0.00558932	0.00225	-0.00532825	0.00217	0.02011	0.02421	-0.0011	0.008	-0.0112	0.009	-0.0108	0.0101	-0.0236	0.0112	0.01134	0.01797
2	68107869	T	C	0.000197704	0.00200841	0.005598	0.002653	-0.0019	0.0017	-0.0072	0.0052	0.0114	0.018	0.00325	0.00177	0.0005	0.0024	0.0007	0.0025	0.0089	0.0015	-0.01048	0.003204	0.00392701	0.00462321	0.00227	0.00157	-0.00443173	0.003706	0.0084	0.0066	-0.005569	0.003232	0.0001	0.0034	0.00246	0.00205	0.00353	0.00199	-0.03185	0.02171	-0.0066	0.0074	-0.0029	0.0082	0.0022	0.0092	0.0028	0.0103	-0.02102	0.01619
2	68359897	C	T	-0.000269296	0.00356379	0.011862	0.004757	-0.004	0.0032	-0.0149	0.0104	-0.1097	0.0321	0.01547	0.00318	-0.0045	0.0043	-0.0032	0.0043	0.0291	0.0027	-0.002107	0.005862	0.0132739	0.00814864	-0.015515	0.002805	0.00909574	0.00656428	-0.021	0.012	-0.01211	0.005913	-0.0077	0.0087	0.0141889	0.00361	0.0153682	0.00349	0.003573	0.03958	0.0353	0.0139	-0.0059	0.0151	-0.0123	0.0164	0.0123	0.0189	0.05255	0.03009
2	68880436	C	T	0.00111917	0.00201334	0.004669	0.002696	-0.0003	0.0018	-0.002	0.0059	0.0143	0.0181	0.00065	0.00177	-0.0019	0.0025	0.0008	0.0025	0.0088	0.0015	0.004366	0.003245	0.00107341	0.00466571	0.000965	0.001575	-0.00238461	0.00371058	-0.005	0.0066	-0.0007613	0.003273	-0.0005	0.0044	0.00188	0.00207	0.00522	0.002	0.03803	0.02181	-0.0048	0.0074	-0.0146	0.0083	-0.0012	0.0093	0.0123	0.0103	0.01746	0.01632
2	69330284	G	A	0.00201541	0.00224908	0.002558	0.003018	-0.0005	0.002	-0.0155	0.0066	0.0128	0.0202	0.00434	0.00198	-0.0047	0.0027	-0.001	0.0027	0.015	0.0017	0.005551	0.003579	-0.0015518	0.00512502	0.003455	0.00176	0.00966359	0.00415087	-0.0079	0.0075	0.005792	0.003611	0.0041	0.0052	0.000487	0.00228	-0.00171	0.00221	0.03885	0.024	0.0118	0.0082	0.0091	0.0094	0.0218	0.0102	0.0105	0.0117	0.04228	0.0179
2	69371634	G	A	0.000148259	0.00218835	0.000773	0.002916	0.0035	0.0019	0.0063	0.0063	0.0172	0.0195	-0.00303	0.00193	0.0013	0.0026	-0.0001	0.0027	0.0147	0.0016	0.007479	0.003605	-0.00368805	0.00500583	0.003015	0.0017	0.00352259	0.00403803	0.0023	0.0072	0.006855	0.003638	-0.0009	0.005	0.00803	0.00222	0.0076	0.00214	0.008205	0.02433	0.0061	0.0079	0.0151	0.0089	-0.0018	0.0102	0.0013	0.0114	-0.01935	0.01824
2	69431269	G	A	0.00166031	0.00194059	0.003682	0.002605	0.0064	0.0017	0.0103	0.0058	0.0691	0.0174	-0.0009	0.00171	-0.0106	0.0024	-0.0111	0.0024	0.0111	0.0014	-0.00152	0.003102	-0.00521825	0.00446477	0.00627	0.001515	-0.00334816	0.00357729	0.0026	0.0063	0.0003854	0.003129	0.0069	0.0042	0.00168602	0.00199	0.000906303	0.00192	0.007625	0.02101	0.0021	0.0073	0.002	0.0079	0.0069	0.0089	-0.0132	0.01	-0.0002026	0.01563
2	70241214	G	A	-0.00619806	0.00432891	0.006143	0.005631	-0.0041	0.0038	-0.0298	0.0103	-0.118	0.0378	0.00041	0.0038	-0.0008	0.0051	0.0011	0.0051	0.0239	0.0031	-0.01441	0.006509	-0.0116573	0.00973378	-0.01153	0.0033	-0.00219901	0.00805115	-0.037	0.014	-0.009821	0.006566	-0.0083	0.0093	0.0080304	0.00435	0.012262	0.00421	-0.0001239	0.04429	0.0197	0.0139	-0.0057	0.0177	-0.031	0.0137	-0.0212	0.0225	-0.01051	0.03298
2	71958303	G	A	0.00123845	0.00202508	-0.002211	0.00271	0.0006	0.0018	0.0069	0.0061	-0.011	0.0182	0.00108	0.00179	0.0042	0.0024	0.0071	0.0025	0.0148	0.0015	0.0003206	0.003215	-0.00436633	0.00465119	-0.00269	0.001585	0.00351862	0.00372973	-0.0005	0.0067	0.0007117	0.003244	0.0033	0.0044	0.00675	0.00206	0.00974	0.00199	-0.002882	0.02182	0.0081	0.0077	0.0076	0.0082	0.0021	0.0087	0.0138	0.0104	0.02693	0.01616
2	72336974	T	G	-0.00199429	0.00544799	-0.010977	0.00708	0.0028	0.0048	0.0103	0.0154	0.0412	0.0485	-0.00131	0.00487	0.0061	0.0065	0.0094	0.0065	0.0309	0.004	0.005075	0.009477	-0.0258926	0.0121599	-0.001175	0.004245	0.00106425	0.0101472	0.035	0.018	0.0006868	0.00956	0.018	0.013	0.00905	0.00536	0.0136	0.00519	0.1297	0.06134	0.028	0.0199	-0.0096	0.0235	0.0388	0.0257	0.0656	0.0319	-0.003146	0.04835
2	73090001	A	G	0.00327151	0.00313354	0.002193	0.004215	-0.0038	0.0028	-0.0208	0.0094	-0.1341	0.0284	0.00461	0.00279	-0.0123	0.0038	-0.0112	0.0038	0.0178	0.0023	-0.01718	0.005148	0.017111	0.00717996	-0.00847	0.00248	0.0171122	0.0057751	0.014	0.011	-0.006112	0.005192	-0.0024	0.0071	0.00124	0.00318	0.000153	0.00307	-0.05772	0.03559	0.0213	0.0121	-0.0251	0.0129	-0.0059	0.0125	0.0034	0.0164	0.003751	0.02596
2	74128433	C	T	-0.00150234	0.00237244	0.00701	0.003136	-0.0021	0.002	0.0027	0.0061	0.0095	0.0212	-0.00014	0.00209	0.0055	0.0029	0.0025	0.0029	0.0126	0.0018	0.003833	0.003875	-0.00659275	0.00542619	0.00115	0.00185	0.003629	0.00438793	0.0049	0.0077	0.006517	0.003911	-0.0013	0.0042	-0.00924	0.00242	-0.0077	0.00234	-0.003139	0.02617	-0.0042	0.0085	-0.0032	0.0098	0.0297	0.0101	-0.0268	0.0127	0.02633	0.0194
2	74755778	C	A	-0.00169139	0.00270148	0.005569	0.003645	0.0042	0.0024	0.0054	0.0077	-0.0607	0.0246	-0.00036	0.00244	-0.0041	0.0033	-0.0031	0.0033	0.0147	0.002	0.002716	0.004383	-0.00417749	0.00622775	-0.00492	0.002155	0.00718304	0.00499256	0.0034	0.0091	0.01275	0.004423	0.004	0.0061	0.000602	0.00277	0.00265	0.00268	-0.01275	0.02977	0.0064	0.0099	0.0029	0.0112	-0.0173	0.0109	-0.0158	0.0141	-0.01683	0.02224
2	85818886	T	C	0.00426725	0.0021152	0.001798	0.002808	0.0038	0.0019	0.0389	0.0063	-0.0462	0.0188	-0.00208	0.00186	-0.0029	0.0025	-0.0022	0.0026	0.0169	0.0015	-0.009932	0.003455	-0.00537759	0.00482169	-0.001575	0.001645	-0.000619449	0.00390216	-0.022	0.0073	-0.008976	0.003484	0.0042	0.0046	0.00349	0.00213	0.00522	0.00206	0.02668	0.02324	0.0061	0.0081	0.0203	0.0088	0.0028	0.0094	0.001	0.0112	0.01542	0.01738
2	86766212	A	C	0.00365483	0.00199685	-0.000521	0.002662	-0.0156	0.0018	-0.0107	0.0058	-0.0009	0.0179	0.0024	0.00176	0.0049	0.0024	0.0033	0.0024	0.0092	0.0015	-0.005064	0.003253	-0.00348181	0.00458677	-0.00085	0.00156	0.00276229	0.00367815	-0.026	0.0065	-0.01044	0.003281	-0.008	0.0043	-0.00241731	0.00203	-0.00162104	0.00196	0.007915	0.02194	-0.0276	0.0073	-0.0272	0.0081	-0.012	0.0085	0.0026	0.0105	0.0005365	0.01641
2	88881648	G	A	0.000355449	0.00215128	0.006107	0.002845	-0.0016	0.0019	0.0047	0.0063	-0.0069	0.0192	-0.00221	0.00189	-0.0119	0.0026	-0.0118	0.0026	0.0303	0.0016	-0.006607	0.003428	-0.000855098	0.00492398	0.000345	0.00167	0.00208668	0.00396475	-0.005	0.007	-0.003695	0.003458	-0.0011	0.0045	-0.00288	0.00218	-0.00404	0.00211	-0.02704	0.0233	0.0103	0.0079	-0.0103	0.0087	-0.0038	0.0096	0.0032	0.0111	-0.009977	0.01731
2	97333492	A	C	0.00159953	0.00450617	0.028017	0.006117	-0.0026	0.004	0.0031	0.0143	-0.0061	0.041	0.00521	0.00405	0.0127	0.0054	0.0118	0.0055	0.0333	0.0033	0.003303	0.008015	0.0216779	0.0102104	-0.010925	0.003595	0.00748777	0.00838732	-0.028	0.016	-0.008309	0.008095	-0.013	0.0099	0.0210649	0.00453	0.0210318	0.00438	0.01849	0.05454	0.0122	0.0187	-0.0083	0.0198	0.0223	0.0225	-0.0389	0.0261	0.07107	0.04144
2	97410949	A	G	-0.00106413	0.00205554	0.000873	0.002722	0.0011	0.0018	-0.0048	0.0061	-0.1209	0.0184	0.00215	0.0018	0.0002	0.0025	0.0013	0.0025	0.0089	0.0015	-0.008203	0.003253	-0.0151436	0.00471993	-0.00326	0.001605	0.000927319	0.00378262	-0.012	0.0068	-0.002065	0.003282	-0.01	0.0043	0.00471638	0.0021	0.00483785	0.00203	0.03007	0.02221	0.011	0.0076	0.0049	0.0084	0.0057	0.0091	-0.0031	0.0104	0.009534	0.01644
2	99172244	A	G	0.00691109	0.00226017	-0.003069	0.003011	0.0025	0.002	-0.0078	0.0065	-0.0364	0.02	0.00054	0.00198	-0.0005	0.0027	0.0036	0.0027	0.0102	0.0016	9.35e-05	0.003492	-0.00655533	0.00511992	-0.004685	0.00174	-0.00248186	0.00417725	0.011	0.0074	-0.01011	0.003522	-0.0005	0.0049	0.00732471	0.00228	0.0089411	0.00221	0.01018	0.02364	0.0056	0.0082	-0.0084	0.0093	-0.015	0.0092	0.0045	0.0119	-0.001398	0.01761
2	102297982	C	T	0.00225394	0.00206619	0.000441	0.002784	-0.006	0.0019	-0.0017	0.0061	-0.0316	0.0187	0.00134	0.00183	0.0013	0.0025	0.0021	0.0025	0.0109	0.0015	0.007058	0.00344	0.00627793	0.00478117	-0.003105	0.00163	0.00491696	0.00380486	-0.0048	0.0069	0.002644	0.003471	-0.0014	0.0048	-0.00453618	0.00211	-0.00694985	0.00204	0.02607	0.02336	0.0089	0.0078	-0.0095	0.0085	0.0152	0.0098	0.0188	0.0108	0.003613	0.01736
2	104936545	A	G	0.00609572	0.00415725	0.007819	0.00553	-0.0035	0.0037	-0.0093	0.0121	0.0384	0.0373	0.00057	0.00375	-0.0018	0.005	-0.0043	0.005	0.022	0.0031	-1.24e-05	0.006879	-0.00241644	0.00948348	-0.00011	0.003255	-0.0113291	0.0076555	-0.01	0.014	0.004214	0.006939	0.0082	0.0096	0.0097313	0.00423	0.00763046	0.00409	-0.1246	0.04454	-0.0038	0.0161	0.0141	0.0174	-0.0055	0.0192	0.0051	0.0239	0.1057	0.03606
2	105132332	G	A	-0.00283899	0.00194524	0.003785	0.00265	-0.0054	0.0018	-0.0034	0.0059	-0.0578	0.018	-0.00087	0.00174	-0.0039	0.0024	-0.0038	0.0024	0.0151	0.0015	-0.0003536	0.003309	-0.000114982	0.00448267	-0.004975	0.00157	0.00151679	0.00358508	-0.02	0.0065	-0.002791	0.003339	0.0011	0.0044	0.00326	0.002	0.00302	0.00193	0.01086	0.02242	-0.0111	0.0075	0.0006	0.008	-0.0111	0.0089	-0.001	0.0103	-0.02261	0.01674
2	105481485	A	G	-0.00323371	0.00202107	0.002583	0.002728	-0.0032	0.0018	-0.0132	0.006	0.0076	0.0182	0.00202	0.00178	-0.0059	0.0025	-0.0079	0.0025	0.0094	0.0015	0.003605	0.003258	0.000154686	0.00464711	0.00021	0.001585	-0.00192	0.00372973	-0.0061	0.0067	-0.001024	0.003286	-0.0004	0.0045	-0.000217	0.00207	0.00173	0.002	-0.0356	0.02213	0.0141	0.0076	-0.0065	0.0082	-0.0029	0.0088	-0.0131	0.011	-0.01477	0.01645
2	105999009	C	A	5.33e-05	0.00196128	0.003858	0.002619	-0.0011	0.0017	-0.0013	0.0057	0.0522	0.0176	0.00288	0.00173	-0.0011	0.0024	-0.0007	0.0024	0.0123	0.0014	0.0001797	0.003123	-0.000613254	0.00448847	-0.00273	0.00153	0.00177383	0.00361329	-0.0034	0.0064	0.002859	0.003149	-0.0073	0.0043	0.00392	0.002	0.00432	0.00193	0.01214	0.02112	0.0172	0.0072	0.0059	0.0079	0.0097	0.0083	0.0081	0.0098	0.008452	0.01573
2	109717094	C	T	0.00558774	0.0037932	-0.00081	0.005083	-0.0028	0.0034	-0.0028	0.0118	0.0155	0.0342	0.00251	0.00334	-0.0046	0.0046	-0.0043	0.0046	0.0172	0.0028	0.0004162	0.006411	-0.00838867	0.00880229	-0.001095	0.00299	0.0106252	0.00699086	0.0078	0.013	-0.007986	0.006469	0.0069	0.0083	0.00217	0.00383	0.00192	0.0037	0.03086	0.04278	0.0082	0.0151	0.0026	0.0155	-0.0245	0.0182	0.0286	0.0203	0.05189	0.03167
2	111685417	C	T	0.00374553	0.0020224	0.005858	0.002693	-0.0052	0.0018	-0.0017	0.006	0.0273	0.0181	0.00179	0.00178	-0.0044	0.0025	-0.0056	0.0025	0.0098	0.0015	0.003792	0.003256	-0.00299142	0.00465836	0.00078	0.001575	0.0101185	0.00372973	0.014	0.0066	-0.0008824	0.003284	-0.0025	0.0043	-0.00305231	0.00207	-0.0023958	0.002	-0.03397	0.02187	-0.008	0.0075	0.0011	0.0081	-0.0087	0.009	-0.0042	0.0102	-0.02404	0.01634
2	111909247	G	A	0.00480953	0.00193	0.01104	0.002568	0.0065	0.0017	-0.0001	0.0057	0.05	0.0173	-0.00041	0.0017	0.0016	0.0023	0.0014	0.0024	0.012	0.0014	0.004382	0.003136	0.00597004	0.00443885	0.0038	0.001505	-0.00211012	0.00355661	-0.026	0.0063	-0.01262	0.003164	0.0067	0.0042	0.00768	0.00197	0.00633	0.00191	-0.009734	0.02126	0.0185	0.0071	0.0061	0.0078	0.0014	0.0084	0	0.0099	-0.004083	0.01583
2	113319186	C	T	-0.000703133	0.00195014	0.003738	0.002623	0.0006	0.0017	-0.0008	0.0057	0.0155	0.0176	-0.0001	0.00172	0.0002	0.0024	0.0002	0.0024	0.0081	0.0014	0.002345	0.003094	0.00585469	0.00448736	0.001485	0.00153	-0.00536554	0.00359303	0.0025	0.0063	0.009645	0.003121	0.0027	0.0042	-0.00479	0.00199	-0.00551	0.00193	0.01616	0.02089	-0.0032	0.0072	-0.0124	0.0079	0.0012	0.0082	-0.0262	0.0103	0.02154	0.01558
2	114657475	A	G	-0.000767361	0.00199466	0.000953	0.002674	-0.0003	0.0018	0.0053	0.0059	0.0284	0.0179	0.00102	0.00176	-0.0028	0.0024	-0.004	0.0024	0.0111	0.0015	-0.0002797	0.003197	-0.00107904	0.0045893	0.001865	0.001565	0.000116013	0.00367416	0.0065	0.0065	0.002369	0.003224	0.0093	0.0043	-0.00237807	0.00204	-0.00120051	0.00197	0.01375	0.02169	-0.0118	0.0076	-0.0009	0.008	0.0018	0.0089	-0.0003	0.0105	0.007559	0.01614
2	121575289	C	T	-0.00634691	0.00385548	-0.000491	0.005387	-0.0028	0.0039	0.0007	0.0116	0.0036	0.0368	0.00191	0.00357	0.0091	0.0049	0.0083	0.0049	0.0369	0.0032	-0.003951	0.006223	0.000377308	0.00933378	-0.00282	0.003215	-0.0118866	0.00709093	-0.0076	0.013	-0.005478	0.006277	0.0066	0.012	0.0153209	0.00422	0.0154185	0.00408	0.03893	0.04302	0.0148	0.0144	0.0028	0.0154	-0.0072	0.0157	0.0014	0.0207	0.03965	0.03197
2	121612659	G	A	0.000916589	0.00259251	0.003553	0.003407	-0.0029	0.0022	0.0027	0.0069	0.008	0.0234	0.00116	0.00231	-0.0061	0.0031	-0.0038	0.0031	0.0303	0.0019	-0.003547	0.004155	-0.00799965	0.00592981	-0.00103	0.00204	0.00424995	0.00476651	-0.014	0.0084	-0.0004264	0.004191	0.006	0.0047	0.0041621	0.00262	0.00652696	0.00253	-0.02762	0.02781	0.0129	0.0098	0.0144	0.0107	0.0131	0.0111	0.0007	0.0137	0.002525	0.02094
2	128169899	A	G	0.00280772	0.0019468	0.004118	0.002603	-0.0002	0.0017	0.0155	0.0058	-0.0078	0.0174	0.00474	0.00172	-0.0033	0.0024	-0.0076	0.0024	0.0101	0.0014	-0.006086	0.003111	0.000841222	0.00448507	-0.002045	0.00152	-0.00327649	0.00358993	-0.0078	0.0064	-0.0004336	0.003137	0.0043	0.0042	0.000359	0.00199	-0.00136	0.00193	0.0304	0.02099	0.0019	0.0074	0.004	0.0079	0.0229	0.0083	-0.0017	0.0106	0.108	0.0156
2	128854625	T	C	0.00110754	0.00194575	0.002254	0.002593	-0.0009	0.0017	-0.0086	0.0057	-0.047	0.0174	0.00311	0.00172	-0.0005	0.0024	-0.0004	0.0024	0.0148	0.0014	-0.007191	0.00317	5.62e-05	0.0044873	-0.003875	0.00152	0.00377518	0.00358324	0.0052	0.0064	-0.006176	0.003199	0.0045	0.0042	-0.00375	0.00199	-0.00404	0.00193	0.02707	0.02143	-0.0011	0.0071	-0.0073	0.0078	0.0053	0.0084	0.0163	0.01	0.0119	0.01597
2	129056884	T	C	0.00190614	0.00192943	0.003261	0.002582	-0.0036	0.0017	-0.0046	0.0057	-0.0384	0.0173	0.00416	0.0017	0.0007	0.0023	-0.0006	0.0024	0.0114	0.0014	-0.001929	0.003153	0.0103051	0.00443809	-0.00013	0.001505	0.00533467	0.00355645	-0.0064	0.0065	0.001789	0.003181	-0.0074	0.0043	0.00338686	0.00197	0.0032658	0.0019	-0.006095	0.02131	-0.0056	0.0072	-0.0086	0.0078	0.009	0.0084	0.0114	0.0099	-0.01188	0.01591
2	134488999	C	A	0.00127038	0.00251081	0.002009	0.003332	0.0009	0.0022	0.0033	0.0074	0.0007	0.0224	-0.00499	0.00222	-0.0026	0.003	-0.0017	0.003	0.0146	0.0018	0.001972	0.004021	0.00461162	0.0057152	0.001385	0.001955	-0.00069102	0.00462741	0.011	0.0084	-0.002305	0.004057	0.0062	0.0055	0.00185012	0.00253	0.00488842	0.00244	-0.005395	0.02709	0.0072	0.0094	0.004	0.0102	0.0135	0.0109	0.0054	0.013	0.02011	0.0204
2	134493642	C	T	-0.00424268	0.00269411	0.003362	0.003577	-0.0051	0.0024	0.0039	0.0081	0.0343	0.0242	0.00266	0.00237	-0.0068	0.0033	-0.0043	0.0033	0.0205	0.002	-0.0005177	0.004498	-0.00969035	0.00620795	0.006485	0.002115	-0.000773493	0.00495178	-0.0005	0.0089	-0.005908	0.004537	-0.009	0.0059	0.00125	0.00275	0.00346	0.00266	-0.02442	0.03062	0.034	0.0102	0.0112	0.0107	-0.0094	0.0117	0.0131	0.0138	0.0282	0.02242
2	136129791	A	G	-0.00188218	0.0030695	0.007015	0.004884	0.0033	0.0033	-0.0116	0.0094	0.0236	0.0323	0.00035	0.00324	-0.023	0.0045	-0.0218	0.0045	0.0259	0.0027	-0.01421	0.005255	0.0175348	0.00844358	-0.003455	0.002795	0.003071	0.0056351	-0.02	0.012	0.002826	0.005299	0.01	0.0074	-0.00941125	0.0039	-0.00609579	0.00378	-0.03731	0.03581	0.0179	0.0119	0.004	0.0163	-0.0313	0.0126	0.0014	0.0183	0.01083	0.0271
2	145242122	A	G	-0.00121186	0.00208756	0.001034	0.002737	0.0039	0.0018	0.0212	0.0054	-0.0032	0.0186	-0.00292	0.00183	0.0001	0.0025	-0.0026	0.0025	0.0106	0.0015	0.0005709	0.003357	-0.00680575	0.00478295	0.00371	0.001625	0.00395757	0.00384393	0.021	0.007	0.007361	0.003386	-0.0023	0.0036	0.00107	0.00212	0.00232	0.00205	0.02509	0.02263	0.0084	0.0075	0.0217	0.0084	0.0228	0.0087	0.0016	0.0106	0.007633	0.01689
2	156752459	T	C	-0.00222584	0.0026796	0.003542	0.003587	-0.0031	0.0024	-0.0004	0.0082	-0.045	0.0242	0.00981	0.00235	0.0065	0.0032	0.007	0.0032	0.012	0.002	-0.00942	0.004183	0.00141613	0.00605283	0.00177	0.00211	-0.00245264	0.00496522	-0.011	0.0089	-0.008125	0.00422	-0.0058	0.0067	0.00583	0.00269	0.00562	0.00261	-0.04246	0.02859	0.018	0.0104	0.0022	0.0113	-0.0118	0.0119	-0.0088	0.0144	0.006459	0.02103
2	157143309	G	A	-0.0021364	0.00251081	-0.001291	0.003342	-0.0032	0.0022	-0.0028	0.0072	0.0386	0.0225	0.00198	0.00222	0.0018	0.003	-0.0001	0.0031	0.0116	0.0018	0.001342	0.003973	-0.00566408	0.00575382	0.00423	0.00196	-0.00258621	0.00463749	-0.0099	0.0082	0.007141	0.004006	-0.0036	0.0054	0.00555	0.00256	0.00536	0.00248	-0.02195	0.0271	-0.0058	0.0089	0.0021	0.0104	0.0211	0.0107	0.0089	0.0129	0.005791	0.02004
2	157464770	C	T	0.0047585	0.00210298	0.004137	0.002813	-0.0031	0.0019	-0.0062	0.0063	-0.0459	0.019	0.00859	0.00185	0.0077	0.0026	0.0065	0.0026	0.0098	0.0016	0.0004453	0.003396	-0.0118911	0.00485739	-0.0024	0.001655	-0.00234895	0.00387213	-0.017	0.0068	-0.006277	0.003424	-0.0034	0.0048	0.00740654	0.00215	0.00782722	0.00208	-0.02385	0.02287	-0.0035	0.0079	0.002	0.0085	0.0121	0.0092	0.0132	0.0111	0.02004	0.01716
2	159964552	T	C	0.00341111	0.0020645	0.002007	0.002715	0.0008	0.0017	-0.0016	0.0056	0.0047	0.0186	0.00148	0.00182	-0.0056	0.0025	-0.0065	0.0025	0.01	0.0015	-0.004987	0.003287	-0.001909	0.00475697	-0.000885	0.00162	0.00374238	0.00380177	-0.0047	0.0068	-0.0007226	0.003315	0.0014	0.0036	-0.0010707	0.00211	-0.00107449	0.00204	0.005326	0.02224	0.0027	0.0075	0.0102	0.0083	0.0027	0.0086	-0.0025	0.0109	0.01516	0.01658
2	161203395	C	T	0.00326413	0.00194376	-0.00328	0.002587	-0.0051	0.0017	-0.0101	0.0057	0.0078	0.0175	0.00457	0.00171	-0.0042	0.0024	-0.0012	0.0024	0.0124	0.0014	0.005627	0.003146	-0.00103491	0.00446218	-0.00179	0.00152	-0.00405605	0.00358508	-0.0039	0.0064	0.003357	0.003173	-0.0007	0.0042	-0.000236	0.00199	0.00166	0.00192	-0.01557	0.02131	-0.0098	0.0071	-0.0003	0.0079	0.0056	0.0084	0.0076	0.0099	0.01247	0.01583
2	164456639	C	T	-0.00220056	0.00326232	0.004082	0.004273	-0.0021	0.0029	-0.0282	0.0091	-0.1833	0.0288	0.00496	0.00286	-0.001	0.0039	-0.0043	0.0039	0.0184	0.0024	0.003186	0.00515	0.0042494	0.00751015	-0.01678	0.0025	-0.00170396	0.00603197	-0.0021	0.011	0.000804	0.005191	0.0042	0.0066	0.00886798	0.00334	0.00947916	0.00323	0.004671	0.03497	-0.0104	0.0108	-0.0185	0.013	-0.0107	0.0131	-0.0238	0.0166	-0.01112	0.02586
2	169707428	T	C	0.00150553	0.00193399	0.00675	0.002544	-0.0022	0.0016	0.0011	0.0051	-0.0224	0.0174	0.00172	0.0017	-0.0006	0.0023	-0.0034	0.0023	0.0231	0.0014	0.0005041	0.003056	-0.000836167	0.00442265	-0.000315	0.001515	0.00846602	0.00356484	-0.0072	0.0064	-0.01191	0.003082	-0.0039	0.0034	0.00746	0.00197	0.00699	0.0019	0.02961	0.02061	0.0127	0.0071	0.0048	0.0079	-0.0072	0.0083	-0.0065	0.0106	-0.01539	0.01539
2	171874024	G	A	-0.00272765	0.00201085	0.005329	0.002676	-0.0057	0.0018	0.0055	0.0061	-0.0708	0.018	0.00351	0.00181	0.0036	0.0024	0.0085	0.0025	0.0176	0.0015	-0.0005174	0.003194	0.0118292	0.00460167	-0.0043	0.001575	-0.000297541	0.00371058	-0.0022	0.0066	-0.005406	0.003222	-0.0005	0.0044	-0.00932747	0.00205	-0.01297	0.00198	-0.01257	0.02156	0.0096	0.0076	-0.0056	0.0082	0.0097	0.0085	0.0166	0.0103	-0.01449	0.01607
2	172172864	G	A	0.00194581	0.00217277	2.6e-05	0.002888	-0.001	0.0019	-0.0281	0.0065	0.0054	0.0195	0.00356	0.00191	-0.0001	0.0026	0.0047	0.0026	0.0228	0.0016	-0.004452	0.003589	-0.000974048	0.00498209	-0.000715	0.001695	0.00239877	0.00400909	-0.0001	0.0071	0.002309	0.003621	-0.011	0.0046	-0.00664	0.00222	-0.0105	0.00214	-0.01711	0.0243	0.0215	0.0083	-0.0051	0.0088	-0.0063	0.0096	0.0045	0.0113	-0.001393	0.01809
2	172464008	T	C	-0.00176234	0.00224908	0.004679	0.003028	0.0059	0.002	-0.0105	0.0068	0.0203	0.0203	-0.00404	0.00198	-0.0023	0.0027	-0.0049	0.0028	0.0154	0.0017	0.001677	0.003733	-0.00991029	0.00522952	0.00162	0.001775	0.00696073	0.00414505	-0.0062	0.0074	0.001216	0.003766	-0.0006	0.0049	0.00347	0.00232	0.00115	0.00224	-0.006547	0.02534	0.0128	0.0087	0.0094	0.0092	0.0103	0.01	0.0124	0.0116	-0.03452	0.01895
2	174816356	G	A	0.00250414	0.00223977	0.005053	0.002989	0.0014	0.002	-0.001	0.0067	0.0216	0.02	0.00094	0.00198	0.0006	0.0027	0.0017	0.0027	0.0189	0.0016	-0.002924	0.003812	-0.00309162	0.00515637	-0.00024	0.001745	0.00868413	0.00411667	0.017	0.0074	0.004783	0.003845	0.0047	0.0048	0.00635407	0.00228	0.00817664	0.00221	0.01184	0.02583	0.0291	0.0085	-0.0074	0.0091	0.0119	0.0107	-0.0058	0.0114	-0.007826	0.01918
2	176964304	A	C	0.000120558	0.00204073	-7.7e-05	0.002718	0.0049	0.0018	0.0014	0.0061	0.0074	0.0184	0.00127	0.00181	0.0025	0.0025	-0.0008	0.0025	0.0105	0.0015	-0.003097	0.003241	-0.00287975	0.00465403	-0.00094	0.00161	0.00291758	0.00376659	0.0044	0.0067	0.0008819	0.003269	0.0064	0.0048	0.00552	0.00207	0.00252	0.002	0.03017	0.02176	0.0027	0.0078	-0.0072	0.0086	-0.0132	0.0085	0.0032	0.0109	0.0615	0.01619
2	178565913	C	T	-0.012127	0.00508391	0.000286	0.006532	-0.0074	0.0041	-0.0152	0.0137	0.0253	0.0438	0.01478	0.00445	0.0252	0.0059	0.0253	0.006	0.0502	0.0035	-0.0053	0.007871	-0.000817656	0.0110216	-0.007235	0.003815	-0.0245651	0.00945512	0.004	0.017	-0.01909	0.007938	-0.013	0.0082	0.0306	0.00496	0.0336	0.00479	-0.009618	0.05365	0.0649	0.0199	-0.0018	0.0223	-0.0013	0.022	0.009	0.0275	0.001579	0.03975
2	179440029	G	A	-3.24e-05	0.00209132	-0.00131	0.002767	-0.003	0.0019	0.0033	0.0063	0.0894	0.0188	-3e-05	0.00183	-0.0144	0.0025	-0.0176	0.0025	0.0121	0.0015	-0.001622	0.003314	-0.00412142	0.00479048	0.004125	0.001635	-0.00898157	0.00385082	0.028	0.0069	-3.19e-05	0.003343	-0.0003	0.0045	-0.00354364	0.00212	-0.00554697	0.00205	0.008142	0.02246	0.0098	0.008	-0.0034	0.0086	0.0147	0.0092	-0.0005	0.0107	0.002594	0.01673
2	179598228	G	A	-0.00444577	0.00366681	-0.001796	0.004879	-0.0139	0.0033	0.0113	0.0113	-0.1342	0.0326	0.00442	0.00323	-0.0055	0.0044	-0.006	0.0044	0.0164	0.0027	-0.002625	0.006049	-0.00247453	0.00825732	-0.005445	0.002845	-0.011049	0.00677459	0.009	0.012	-0.001587	0.0061	-0.012	0.0084	0.00271	0.00369	0.00154	0.00357	-0.01791	0.04121	0.0862	0.0139	-0.0091	0.0152	-0.0096	0.017	0.0373	0.0188	-0.01155	0.03054
2	183223013	T	C	0.00280504	0.00195913	0.002771	0.002614	0.0046	0.0017	-0.0184	0.0058	-0.1511	0.0175	0.00263	0.00172	0.0001	0.0024	0.0002	0.0024	0.0131	0.0014	0.0008893	0.003158	0.00603731	0.00447538	-0.007665	0.001525	0.00383957	0.00361197	0.008	0.0064	0.00504	0.003186	-0.0029	0.0043	-0.00372	0.00199	-0.00433	0.00193	-0.005814	0.02141	0.0035	0.0075	-0.0068	0.0079	-0.001	0.0085	-0.0192	0.0101	0.002511	0.01591
2	183692791	G	A	0.00252239	0.00352171	0.011628	0.004746	-0.0041	0.0032	-0.0041	0.0102	-0.0355	0.0318	0.01427	0.00316	0.0059	0.0043	0.003	0.0043	0.0189	0.0026	0.007058	0.00579	-0.00439757	0.00792981	-0.00338	0.00277	-0.0110658	0.00648688	-0.021	0.012	-7.84e-05	0.005841	-0.0077	0.0081	0.0126	0.00357	0.00821	0.00345	-0.05118	0.03992	0.0273	0.0131	-0.0049	0.0148	0.0008	0.0141	-0.0212	0.0189	-0.04848	0.02969
2	183703336	A	G	0.00348702	0.00301232	0.006908	0.004021	0.0022	0.0027	0.0087	0.0093	-0.0208	0.027	0.00998	0.00269	-0.0031	0.0036	-0.0071	0.0037	0.0237	0.0022	0.000239	0.004735	-0.00358078	0.00682489	-0.003205	0.00235	0.00805626	0.00557263	-0.0095	0.01	-0.006312	0.004772	-0.0058	0.0072	0.00633	0.00304	0.00427	0.00294	-0.03579	0.03245	0.0164	0.0117	0.014	0.013	0.0054	0.0133	0.0172	0.0165	-0.03961	0.02418
2	191808883	C	T	0.00109462	0.002216	0.017352	0.002926	-0.0036	0.002	0.0035	0.0065	-0.1387	0.0197	0.00267	0.00195	-0.008	0.0027	-0.0063	0.0027	0.0171	0.0016	-0.009125	0.003665	0.00311719	0.00503417	-0.011545	0.00172	-0.00108196	0.00408941	0.0092	0.0072	-0.003857	0.003698	0.0048	0.0049	0.00135	0.00224	0.00319	0.00216	-0.01664	0.02484	-0.0045	0.008	-0.0133	0.009	0.0127	0.0098	-0.0106	0.0114	0.006517	0.01844
2	199238013	T	C	-0.00155659	0.00236828	0.004854	0.00317	0.0007	0.0021	0.001	0.0069	-0.0147	0.021	-0.00296	0.00208	0.0055	0.0029	0.0076	0.0029	0.0162	0.0017	0.0002489	0.003655	-0.000444184	0.00541515	0.0029	0.00183	0.00105032	0.00438013	-0.002	0.0077	-0.002948	0.003686	0.0054	0.0051	0.00858665	0.00241	0.0111188	0.00233	0.03825	0.02501	0.0118	0.0086	0.0142	0.0096	0.0067	0.0095	-0.0034	0.0122	0.02837	0.01862
2	199485363	A	G	0.00396516	0.00221314	0.000329	0.002956	-0.0026	0.002	0.0004	0.0067	-0.0123	0.0197	0.01293	0.00199	-0.0024	0.0027	0.0003	0.0027	0.01	0.0016	-0.001406	0.003575	-0.00480951	0.00504803	-0.002265	0.00172	-0.00780263	0.00408409	-0.0073	0.0072	-0.001497	0.003606	0.0003	0.0048	0.000875	0.00225	0.00101	0.00217	-0.04236	0.02432	0.0142	0.0085	0.0132	0.0089	-0.0116	0.0097	-0.0172	0.0114	0.007901	0.01797
2	199705711	T	C	-0.000949836	0.00231736	0.004784	0.003104	-0.0049	0.0021	0.0002	0.0069	-0.0593	0.0206	0.00123	0.00204	0.0122	0.0028	0.0161	0.0028	0.0106	0.0017	-0.004562	0.003726	0.00712858	0.00529665	-0.002895	0.001795	0.00718127	0.00429163	0.0063	0.0076	-0.000485	0.003759	0.001	0.0055	0.0113	0.00236	0.0141	0.00228	0.008831	0.02515	0.0068	0.0087	0.0041	0.0097	-0.0066	0.0102	0.0053	0.0122	0.0006283	0.01883
2	201007114	T	C	0.00329408	0.00258012	-0.001389	0.003415	0.0017	0.0023	0.0183	0.0078	0.0008	0.0229	-0.00154	0.00227	-0.0074	0.0031	-0.0071	0.0031	0.0117	0.0019	-0.002882	0.004224	-0.0140162	0.00585313	-0.004665	0.001995	0.012785	0.00477798	0.018	0.0087	0.006409	0.00426	0.0037	0.0055	0.00126275	0.00262	0.00306778	0.00253	0.033	0.02881	0.0236	0.0098	0.0164	0.0106	-0.0196	0.0114	0.0021	0.0131	-0.007513	0.02128
2	201854175	A	C	0.00396656	0.00540783	0.008499	0.007199	-0.0135	0.0047	0.0182	0.0153	-0.078	0.0469	0.00202	0.00463	0.0075	0.0065	0.0081	0.0066	0.0251	0.0039	-0.01286	0.008317	-0.00615111	0.012341	-0.00621	0.004075	-0.0168467	0.0100859	-0.015	0.018	-0.006928	0.008389	-0.005	0.01	0.00967	0.00558	0.0119	0.00539	0.04631	0.05571	0.0209	0.021	0.0082	0.0224	-0.0175	0.0237	0.0241	0.0277	-0.05455	0.04284
2	202897368	C	T	0.00196746	0.00252738	-0.004525	0.00336	-0.0082	0.0022	0.0058	0.0073	-0.0575	0.0224	-0.00581	0.00222	0.005	0.003	0.0067	0.003	0.0121	0.0018	-0.008269	0.004079	-0.0106214	0.00573864	-0.004785	0.00196	0.00166648	0.00465795	-0.012	0.0084	0.004305	0.004116	0.0061	0.0056	0.00848933	0.00254	0.00909006	0.00245	-0.02058	0.02741	0.0024	0.0092	-0.0085	0.0103	0.0013	0.0113	-0.0096	0.0131	-0.04491	0.02029
2	203198147	A	G	-0.00190454	0.00223369	-0.002934	0.002979	-0.0016	0.002	-0.0048	0.0065	-0.0325	0.02	0.00608	0.00197	0.0109	0.0027	0.0147	0.0027	0.0177	0.0016	-0.01651	0.003608	-0.00511254	0.00515031	-0.002275	0.001745	-0.00952189	0.00411667	-0.014	0.0073	-0.008423	0.00364	-0.0079	0.0048	0.0115573	0.00228	0.0132385	0.00221	0.02644	0.02461	-0.0037	0.0084	-0.0085	0.0089	-0.0041	0.0093	-0.0229	0.0115	-0.03541	0.01805
2	204426761	A	G	-0.000426917	0.00204222	-0.00046	0.002687	-0.0064	0.0017	0.0133	0.0054	0.0393	0.0182	-0.00015	0.00179	-0.0019	0.0025	0	0.0025	0.0092	0.0015	-0.003574	0.003245	-0.00316727	0.00467159	0.008195	0.001585	-0.000547535	0.00376939	-0.0092	0.0067	0.003276	0.003274	0.0046	0.0035	0.0029387	0.00208	0.00400211	0.00201	0.03832	0.02213	-0.006	0.0075	0.004	0.0083	0.0104	0.0089	-0.0025	0.0105	0.02557	0.01649
2	208756352	C	T	-0.0011334	0.00216525	0.002014	0.002906	0.0012	0.0019	-0.0004	0.0065	0.0026	0.0195	0.0005	0.00192	0.0041	0.0026	0.0039	0.0026	0.0119	0.0016	-0.00157	0.003472	0.000478295	0.00496095	0.00252	0.0017	-0.00224324	0.00399055	-0.006	0.0071	0.001397	0.003501	-0.0062	0.0046	0.00858837	0.00221	0.00725932	0.00214	0.008776	0.02348	0.0003	0.0081	-0.0147	0.0089	0.0127	0.0097	-0.0112	0.0114	-0.005258	0.01749
2	210880893	T	C	-0.00419528	0.00193514	0.001194	0.002585	0.0008	0.0017	0.0067	0.0057	0.0429	0.0174	-0.0053	0.00171	-0.0004	0.0023	-0.0012	0.0024	0.0092	0.0014	-0.0002655	0.003072	-0.00269767	0.00443994	0.00686	0.001515	0.000307164	0.0035659	-0.0051	0.0063	0.002777	0.003099	0.0036	0.0043	0.00161	0.00198	0.00215	0.00191	0.01393	0.02078	0.0007	0.0071	0.0059	0.0079	0.0154	0.0081	-0.0088	0.01	-0.002244	0.0155
2	213314225	A	G	-0.00289887	0.00195442	0.001609	0.002607	-0.0036	0.0017	0.0055	0.0058	-0.033	0.0175	-0.00074	0.00172	0.0048	0.0024	0.0071	0.0024	0.0103	0.0014	-0.003936	0.003189	-0.00414398	0.00449828	-0.00286	0.00152	0.00295399	0.00360081	-0.0068	0.0065	-0.002331	0.003217	-0.0005	0.0043	0.00702	0.002	0.00858	0.00193	0.01675	0.02153	-0.0234	0.0075	-0.0052	0.0078	-0.0011	0.0085	-0.0116	0.01	-0.01378	0.0161
2	216403098	T	C	-0.00104335	0.00196128	0.001937	0.002613	0.0011	0.0017	0.0025	0.0058	-0.0193	0.0176	-0.00141	0.00172	-0.0028	0.0024	-0.0029	0.0024	0.0142	0.0014	4.67e-05	0.003203	-0.00868453	0.00450426	0.00069	0.001535	-0.00167993	0.00361462	0.0091	0.0064	-0.003145	0.003231	0.0011	0.0043	-0.00209	0.00199	-0.00181	0.00193	0.001729	0.02167	0.0115	0.0072	0.006	0.008	0.0031	0.0085	0.0154	0.0101	0.002796	0.01615
2	217720468	A	G	-0.00213707	0.0026246	0.002551	0.003518	-0.0018	0.0023	0.0048	0.0078	-0.0054	0.0234	-0.00116	0.0023	0.0019	0.0032	-0.0004	0.0032	0.0173	0.0019	-0.005883	0.004264	0.000805237	0.00598365	0.00025	0.00204	0.00484933	0.00484933	0.0006	0.0087	-0.007791	0.004302	-0.0041	0.0056	0.0061451	0.00266	0.00667182	0.00257	-0.03471	0.02854	-0.0038	0.01	-0.0059	0.0107	0.0099	0.0113	0.0016	0.0136	0.01979	0.02163
2	217892397	A	G	-0.000161251	0.00205787	0.005103	0.002726	-0.004	0.0018	-0.0147	0.0061	-0.0168	0.0183	0.00032	0.00181	-0.0035	0.0025	-0.0024	0.0025	0.0145	0.0015	0.008532	0.003247	0.00476184	0.00470562	-0.001635	0.001595	-0.00659582	0.00380177	-0.016	0.0068	0.002729	0.003275	-0.002	0.0045	-0.00154744	0.0021	-0.00354414	0.00203	-0.007565	0.02196	0.014	0.0078	-0.0067	0.0084	-0.0223	0.0088	-0.0099	0.0106	-0.003453	0.01634
2	218146080	C	T	-0.00328906	0.00310787	0.017205	0.004255	0.0048	0.0028	0.0221	0.0095	-0.0368	0.0287	-0.00224	0.00279	0.001	0.0038	-0.0014	0.0038	0.0262	0.0023	-0.008824	0.005444	-0.0164625	0.007225	-0.0024	0.00251	-0.0038037	0.00572779	-0.0024	0.011	-0.00431	0.005494	-0.0017	0.0067	0.0105979	0.0032	0.0109026	0.00309	0.04148	0.03754	0.0137	0.0125	-0.0107	0.0133	-0.0066	0.015	0.0017	0.0171	-0.0444	0.02706
2	218279110	C	T	0.00126801	0.00206789	0.011353	0.002753	0.0049	0.0018	-0.006	0.006	-0.0174	0.0186	-8e-05	0.00182	-0.0113	0.0025	-0.0071	0.0025	0.0274	0.0015	0.003037	0.003308	0.00399848	0.00477604	-0.002855	0.00162	0.00231317	0.00380797	0.0041	0.0068	-0.004811	0.003337	-0.0074	0.0044	-0.000934352	0.00212	-0.00475976	0.00205	0.01787	0.02238	0.0048	0.0075	0.0111	0.0083	-0.013	0.0086	0.0055	0.0105	-0.008924	0.01664
2	218592780	G	A	-0.00123813	0.00309531	-5.5e-05	0.004207	-0.002	0.0028	-0.0043	0.009	-0.1008	0.0283	0.00074	0.00278	0.0193	0.0038	0.0227	0.0038	0.0293	0.0023	0.003899	0.005015	0.008026	0.00721516	-0.001305	0.002465	0.00718703	0.00568185	0.01	0.011	0.01029	0.005056	0.013	0.0067	-0.0161914	0.00321	-0.0188907	0.0031	-0.05956	0.03329	-0.0012	0.0117	-0.0088	0.0128	0.0218	0.0121	-0.01	0.0162	-0.01029	0.02516
2	219142860	A	C	0.00355161	0.00194627	0.00719	0.002592	-0.0022	0.0017	-0.0091	0.0057	-0.0485	0.0174	0.0038	0.00173	0.0056	0.0024	0.007	0.0024	0.0217	0.0014	-0.009355	0.003078	0.00177836	0.00445188	-0.006735	0.001515	0.000646007	0.00358893	-0.017	0.0064	-0.01148	0.003105	-0.013	0.0043	-0.0107482	0.00198	-0.0128728	0.00192	-0.009288	0.02077	-0.0014	0.0072	0.0017	0.0078	-0.0069	0.0084	-0.0083	0.0099	0.02858	0.01553
2	219349752	T	C	-0.00060513	0.00194899	-0.001914	0.002573	-0.0115	0.0016	0.0134	0.0052	0.0617	0.0175	0.00742	0.00173	-0.0036	0.0024	-0.004	0.0024	0.0279	0.0014	0.005838	0.003283	0.00186812	0.00447017	0.000385	0.00153	-0.00241621	0.00358993	-0.0014	0.0064	0.009657	0.003311	-0.0032	0.0034	-0.00447247	0.00199	-0.00611632	0.00192	0.01879	0.02224	-0.0021	0.0073	-0.0024	0.0079	0.0076	0.0086	-0.0062	0.0103	-0.00133	0.01652
2	219878756	A	G	0.00816673	0.0055312	0.005385	0.007568	0.0009	0.0052	-0.0125	0.0143	0.0594	0.0509	0.01468	0.00511	-0.0047	0.0069	0.0056	0.0069	0.0251	0.0043	-0.01136	0.008395	-0.0119704	0.012941	0.004025	0.00444	0.00189155	0.0102735	-0.0077	0.018	-0.005534	0.008466	-0.015	0.015	0.00565	0.0058	0.0101	0.00561	-0.04629	0.05779	-0.0223	0.0195	-0.0623	0.0226	-0.0148	0.0166	0.058	0.0313	-0.01805	0.04279
2	219890663	T	G	0.00645716	0.00513704	0.00177	0.006846	-0.0277	0.0044	0.0033	0.0122	0.0729	0.0477	0.00865	0.00466	-0.0058	0.0062	-0.0078	0.0063	0.06	0.0039	-0.0004266	0.008618	-0.0169943	0.0119135	0.010005	0.004175	0.00344484	0.00951773	0.0014	0.018	0.009034	0.008694	-0.0012	0.0093	0.0127	0.00524	0.016	0.00507	0.04384	0.05795	0.0087	0.0166	0.0029	0.0218	0.0274	0.022	-0.0133	0.0294	0.006626	0.04335
2	219982100	C	T	0.000711494	0.00251081	0.008238	0.003319	-0.0003	0.0022	-0.0018	0.0074	0.0122	0.0223	-0.00164	0.00222	0.0045	0.003	0.0037	0.003	0.0174	0.0018	-0.003215	0.004198	-0.00369637	0.00568524	0.00058	0.00194	-0.00402768	0.00464767	0.012	0.0084	0.00664	0.004236	0.0005	0.0056	0.00835904	0.00253	0.00797039	0.00245	-0.01106	0.02825	0.0247	0.0093	0.0079	0.0104	-0.017	0.0116	-0.0063	0.0128	0.004574	0.02122
2	220011092	A	C	0.00329204	0.00288731	0.001952	0.003849	-0.0065	0.0026	-0.0174	0.0085	-0.045	0.0259	0.00544	0.00254	-0.0044	0.0035	-0.0024	0.0035	0.0355	0.0021	-0.004983	0.004578	0.0135345	0.00665716	-0.003045	0.002255	-0.00154172	0.00530368	-0.0006	0.0095	-0.01056	0.004618	0.002	0.0061	0.00724271	0.00295	0.00891577	0.00285	0.004548	0.03098	0.0008	0.0105	-0.0042	0.0116	0.018	0.0123	0.0048	0.0147	-0.014	0.02297
2	220138586	C	T	0.000427025	0.00259879	-0.00331	0.00352	-0.018	0.0023	-0.0205	0.0076	0.0407	0.0236	0.00857	0.00234	-0.0018	0.0032	-0.0033	0.0032	0.0158	0.0019	-0.002894	0.004233	-0.00197658	0.005937	2.5e-05	0.00206	-0.00550279	0.00478956	-0.022	0.0087	0.0005746	0.00427	-0.013	0.0061	-0.00475	0.00263	-0.00416	0.00255	0.01695	0.02853	-0.0068	0.01	-0.0259	0.0107	0.0087	0.0109	0.0026	0.0137	-0.008362	0.02149
2	222800746	G	A	0.000186276	0.00275549	-0.006423	0.003682	-0.006	0.0025	0.0033	0.0079	0.0043	0.0246	-0.00329	0.00244	-0.0107	0.0033	-0.0098	0.0034	0.0127	0.002	-0.0115	0.004429	0.00159469	0.00631261	-5e-05	0.00215	0.00694624	0.00509323	-0.013	0.0091	-0.004552	0.004466	-0.0031	0.0061	0.00228037	0.00283	-0.00108076	0.00273	-0.02432	0.02963	0.005	0.01	-0.0059	0.0112	-0.0098	0.0116	-0.0166	0.0144	-0.01742	0.02219
2	225063126	A	G	-0.00176128	0.00193676	-0.000437	0.00258	-0.0048	0.0017	-0.0033	0.0057	-0.0288	0.0173	0.00168	0.00171	-0.0043	0.0023	-0.0051	0.0024	0.0231	0.0014	-0.001509	0.003134	-0.00372103	0.00445191	0.000535	0.00151	-0.00228197	0.0035682	-0.0096	0.0063	0.002185	0.003162	0.0058	0.0042	0.004997	0.00198	0.00530633	0.00191	-0.004382	0.02116	-0.0147	0.0071	0.0124	0.0078	0.0187	0.0085	0.0014	0.0099	0.01137	0.01581
2	226557984	C	T	0.00131738	0.00224285	-0.007722	0.003001	-0.0037	0.002	-0.005	0.0067	-0.0065	0.0201	0.00932	0.00197	0.003	0.0027	0.0041	0.0027	0.0101	0.0016	-0.003307	0.003636	-0.00303158	0.00517015	-0.00094	0.001755	-0.00184859	0.00413356	0.011	0.0074	-0.002831	0.003668	-0.0038	0.0049	0.00743859	0.00229	0.00782933	0.00221	0.004068	0.02454	0.0085	0.0083	-0.0115	0.0089	0.0158	0.0096	-0.0062	0.0116	-0.01168	0.01827
2	227291415	A	C	-0.000148072	0.00244423	-0.009572	0.003233	-0.0036	0.0021	-0.0111	0.0066	-0.0385	0.0221	-0.00049	0.00216	-0.0035	0.003	-0.0009	0.003	0.0182	0.0018	-0.01055	0.004034	-0.00510668	0.00564792	-0.002685	0.001935	-0.000126051	0.0045047	0.022	0.0082	0.001832	0.004069	-0.0051	0.0042	0.00335825	0.00249	0.00494963	0.0024	-0.01793	0.02713	-0.0115	0.0094	-0.0206	0.0099	0.0127	0.0113	-0.0117	0.013	0.01711	0.02044
2	232276651	T	C	-0.00169378	0.00228182	0.006153	0.003047	-0.0044	0.002	0.0019	0.0068	0.0308	0.0205	0.0024	0.00201	-0.0086	0.0028	-0.0105	0.0028	0.0183	0.0017	0.003116	0.003666	-0.0126375	0.00528809	-0.002345	0.001785	-0.00344739	0.00420538	0.0042	0.0075	-0.002119	0.0037	0.013	0.005	-3.5e-07	0.00236	-0.000143971	0.00228	-0.001355	0.02481	-0.0023	0.0084	-0.0014	0.0092	0.0072	0.0103	0.0029	0.0117	0.03278	0.01863
2	232331734	C	T	0.00446295	0.00193676	0.00327	0.002587	-0.0064	0.0017	-0.0121	0.0057	0.0368	0.0174	0.00549	0.00171	0.0026	0.0023	0.0048	0.0024	0.0251	0.0014	0.002593	0.00305	-0.00496163	0.00445429	-0.000735	0.00152	0.00252057	0.0035682	-0.0045	0.0063	-0.00351	0.003077	0.0006	0.0042	0.010275	0.00198	0.0126428	0.00191	-0.0007651	0.02066	-0.0005	0.0072	-0.0289	0.0079	-0.0155	0.0081	0.008	0.01	0.008951	0.0154
2	232788325	T	C	-0.00445485	0.00198632	-0.000131	0.002685	-0.0075	0.0018	0.0092	0.0061	0.0382	0.0184	0.00046	0.00182	0.0009	0.0024	0.001	0.0024	0.0241	0.0015	0.0009132	0.003301	0.000478573	0.00456332	0.00117	0.00161	-0.00272507	0.00366451	0.0098	0.0067	-0.005014	0.003329	-0.011	0.0053	-0.00901822	0.00202	-0.0101415	0.00196	-0.00136	0.02232	0.0004	0.0077	0.0026	0.0084	-0.0074	0.0089	-0.0112	0.0104	0.02356	0.01669
2	233077064	A	G	0.00366354	0.00636776	0.016443	0.008752	-0.0137	0.0058	-0.0133	0.015	0.1203	0.0582	0.00802	0.00572	-0.0246	0.0079	-0.0228	0.008	0.0733	0.0048	0.0132	0.01024	-0.0105083	0.0152777	0.00783	0.00508	-0.00676072	0.0116633	0.015	0.021	0.007469	0.01031	0.0055	0.014	0.0108441	0.00681	0.0142071	0.00659	0.04833	0.07056	-0.0135	0.0175	-0.0159	0.0256	0.0086	0.021	-0.0674	0.0338	-0.07937	0.04979
2	233161818	T	C	0.00154807	0.00216774	0.004529	0.002864	-0.0076	0.0019	-0.0086	0.0058	-0.036	0.0194	0.00171	0.00191	-0.0011	0.0026	-0.0034	0.0026	0.0373	0.0016	-0.0002463	0.003481	0.0068407	0.00495594	-0.001495	0.00169	-0.00388035	0.0040044	-0.011	0.0072	0.0007879	0.003512	0.0016	0.0043	0.0142357	0.0022	0.0135208	0.00213	-0.01506	0.0235	0.0169	0.008	0.008	0.009	0.0056	0.0097	-0.0073	0.0111	-0.02174	0.0175
2	236573580	G	A	-0.00368093	0.00245395	-0.005605	0.003306	-0.001	0.0022	-0.0028	0.0071	-0.0082	0.0221	0.00977	0.00216	-0.0105	0.003	-0.0135	0.003	0.0118	0.0018	0.002248	0.00392	-0.0123453	0.00572126	-0.00118	0.00193	0.00982565	0.00452262	0.0072	0.0082	0.005252	0.003954	0.0021	0.0052	-0.00301008	0.00254	-0.00309125	0.00245	0.03164	0.0268	0.0148	0.0088	0.013	0.0099	-0.0034	0.01	0.0093	0.0129	0.01056	0.01981
2	238259675	A	G	0.00264163	0.00196351	-0.003183	0.00264	0.0002	0.0018	-0.0156	0.0058	0.0049	0.0177	-0.00276	0.00172	0.0095	0.0024	0.0055	0.0024	0.0092	0.0015	0.001672	0.003219	0.00721474	0.00454778	-0.002565	0.00154	0.00324805	0.00362014	0.0025	0.0064	-0.006847	0.003247	0.0004	0.0042	0.00717	0.00202	0.00509	0.00195	0.0363	0.02173	0.008	0.0072	0.0037	0.008	-0.0078	0.0087	-0.008	0.01	0.03447	0.01619
2	239374836	A	G	-0.00393234	0.0019468	0.005767	0.002609	-0.0066	0.0017	-0.0076	0.0057	0.0145	0.0175	-0.00096	0.00172	-0.0085	0.0024	-0.0043	0.0024	0.0119	0.0014	-0.0007831	0.003277	-0.000657922	0.0044872	0.002495	0.00152	-0.00511344	0.00358893	-0.0013	0.0064	0.002121	0.003305	-0.0015	0.0043	-0.00306813	0.00199	0.000193063	0.00193	-0.01559	0.02217	-0.0016	0.0073	0.0017	0.008	0.0173	0.0086	-0.0133	0.0103	0.02746	0.01654
2	241774986	A	C	0.000905549	0.00193064	0.005442	0.002578	0.0023	0.0017	0.0127	0.0057	0.0395	0.0174	0.00458	0.0017	0.0046	0.0023	0.0095	0.0024	0.0174	0.0014	0.001383	0.00311	-0.0047791	0.00443181	0.001075	0.001515	0.00603712	0.00355741	-0.0076	0.0064	-0.003813	0.003137	-0.0005	0.0042	-0.00859	0.00197	-0.0113	0.0019	-0.0015	0.02101	0.0103	0.0072	0.0025	0.0078	0.0044	0.0083	0.0054	0.0101	0.01717	0.01566
2	241927005	A	G	0.00182888	0.00280538	0.009919	0.003714	-0.0018	0.0024	-0.0141	0.0075	-0.0304	0.0253	0.00271	0.0025	0.0012	0.0035	0.0055	0.0034	0.0137	0.0021	0.006483	0.005058	-0.0142952	0.00636407	-0.00288	0.00221	-0.00104307	0.0051703	-0.0045	0.0096	0.007172	0.005103	0.0043	0.0051	0.00252	0.00283	0.00547	0.00274	0.03245	0.03374	0.0072	0.0108	0.0186	0.0116	-0.0065	0.0134	0.0151	0.0151	-0.01577	0.02565
2	242028282	T	C	-0.00766648	0.00265151	-0.000519	0.003539	-0.0037	0.0024	0.0199	0.0075	0.0036	0.0239	0.00394	0.00235	0.0108	0.0032	0.011	0.0032	0.0131	0.002	-0.003483	0.00417	-0.00385307	0.00609006	0.000925	0.00209	-0.00238518	0.00489945	0.007	0.0088	0.002681	0.004207	-0.0025	0.0069	0.0121	0.00272	0.0144	0.00263	0.0013	0.02828	-0.0009	0.0093	0.0008	0.0107	-0.0011	0.0105	-0.0047	0.0135	-0.01935	0.02119
2	242234837	C	T	-0.00328267	0.00199041	0.003401	0.002657	-0.0023	0.0018	-0.0034	0.0058	-0.0087	0.0177	0.00595	0.00175	-0.0028	0.0024	0.0026	0.0024	0.0168	0.0015	-0.003567	0.003143	-0.008402	0.00455225	-0.001105	0.00155	-0.0012661	0.00367024	0.0068	0.0065	-0.00132	0.003171	-0.0011	0.0042	0.00393	0.00202	0.00829	0.00196	0.01293	0.02119	0.0057	0.0073	0.0032	0.0081	-0.0059	0.0086	-0.0127	0.0101	0.001028	0.01583
2	242500662	C	T	0.00324024	0.00193642	0.007667	0.002653	0.0016	0.0018	0.0005	0.0059	-0.0365	0.0178	0.00095	0.00172	0.0168	0.0024	0.0192	0.0024	0.0218	0.0015	-0.0006509	0.003109	-0.00122303	0.0044507	-0.00163	0.00156	0.00278374	0.00357007	-0.0079	0.0063	0.0008175	0.003136	-0.0045	0.0055	0.0184188	0.00198	0.0202334	0.00192	-0.0559	0.02097	0.0149	0.0074	0.0147	0.0081	-0.0142	0.0083	0.005	0.0104	0.01764	0.01568
3	8915652	G	A	0.00344403	0.00247907	0.006323	0.003327	-0.0072	0.0022	-0.017	0.0073	0.0204	0.0224	-0.00063	0.00219	0.005	0.003	0.0052	0.003	0.0135	0.0018	0.0004203	0.004034	0.00762586	0.00576478	-0.00279	0.00195	-0.00369571	0.00455948	-0.013	0.0082	0.001752	0.00407	0.0017	0.0053	-0.00476333	0.00255	-0.0066904	0.00247	0.02233	0.02745	-0.0086	0.009	-0.0028	0.0099	-0.0073	0.0107	-0.022	0.0129	0.005272	0.02034
3	8993372	T	C	-4.69e-05	0.00282281	0.006836	0.0038	-0.0039	0.0025	-0.0129	0.0079	-0.0243	0.0255	0.00617	0.00251	-0.0128	0.0034	-0.0163	0.0034	0.015	0.0021	-0.002186	0.004461	-0.00692848	0.00651079	-0.00292	0.00222	-0.00885658	0.00521879	0.021	0.0094	0.001602	0.004499	0.0053	0.0062	-0.00218	0.00289	-0.00171	0.0028	0.02383	0.0299	0.0076	0.0102	-0.0028	0.0115	-0.0042	0.0115	0.0092	0.0146	0.002756	0.02252
3	9403515	T	G	0.00340644	0.00270148	-0.001179	0.003622	-0.0049	0.0025	-0.0085	0.0081	-0.0338	0.0243	0.00263	0.00238	-0.0011	0.0033	0.0014	0.0033	0.0139	0.002	0.002522	0.004314	0.00530564	0.00633148	-0.00212	0.002115	-0.0117708	0.00496522	-0.014	0.0089	-0.007123	0.004351	-0.012	0.0057	-0.00774873	0.00283	-0.00943067	0.00274	0.06204	0.02976	0.0103	0.0102	-0.0145	0.0108	-0.0194	0.0118	0.0095	0.0139	-0.00428	0.02172
3	10006079	C	A	0.00273232	0.00224596	0.007992	0.003009	0.0073	0.002	0.0079	0.0065	0.0218	0.0203	0.00069	0.002	-0.003	0.0027	-0.0005	0.0027	0.0137	0.0017	0.001745	0.003577	0.00665132	0.00515304	0.00076	0.001765	0.0103008	0.00413356	-0.0011	0.0074	0.004069	0.003609	-0.0067	0.0051	0.0019	0.00228	0.00427	0.00221	0.03296	0.02404	0.0128	0.0084	-0.0043	0.0091	0.0125	0.0093	0.0158	0.0118	-0.01751	0.01811
3	10391426	A	G	-0.000871254	0.00248423	0.003476	0.003359	0.0001	0.0023	0.0018	0.0072	0.0033	0.0226	-0.00172	0.00221	-0.0065	0.003	-0.0064	0.0031	0.0123	0.0019	-0.004475	0.004069	-0.0110826	0.00584228	0.001135	0.00197	-0.00694414	0.00456891	-0.0076	0.0083	0.001561	0.004104	-0.0004	0.0054	0.0011027	0.00259	0.000704815	0.00251	-0.03179	0.02729	-0.0059	0.009	0.0029	0.01	-0.014	0.0108	0.0179	0.0133	-0.02193	0.02037
3	11654412	A	G	-0.00222183	0.00442599	0.014569	0.00596	-0.0089	0.004	-0.001	0.0121	-0.0003	0.0395	0.00323	0.00386	0.0154	0.0054	0.0053	0.0054	0.0418	0.0033	-0.01151	0.007127	-0.00634485	0.0104108	-0.001165	0.003445	-0.0025782	0.00815707	-0.008	0.014	0.005042	0.007184	0.0008	0.0092	-0.0155947	0.00463	-0.0129143	0.00448	0.06107	0.04918	0.0239	0.0159	0.0128	0.0173	0.0192	0.0196	0.0104	0.0222	-0.07779	0.03483
3	12631774	A	G	0.000459979	0.00194899	-7.7e-05	0.002587	-0.0023	0.0017	0.0079	0.0058	0.0383	0.0174	0.00046	0.00172	-0.0019	0.0023	-0.0017	0.0023	0.0153	0.0014	0.007469	0.003099	-0.00464197	0.00447182	0.002855	0.001515	-0.00472316	0.00359095	0.013	0.0064	0.006124	0.003126	0.011	0.0042	0.00595901	0.00199	0.00715199	0.00192	0.04873	0.02106	-0.0385	0.0073	-0.0042	0.0078	0.0083	0.0082	-0.0205	0.0109	-0.01265	0.0156
3	13555836	C	T	0.00183407	0.00317352	0.005028	0.004195	-0.0049	0.0027	-0.0144	0.0084	0.0135	0.0286	0.00687	0.00283	-0.0131	0.0038	-0.0066	0.0038	0.0372	0.0023	-0.001331	0.005002	0.00267346	0.00729365	0.000195	0.002495	0.000430335	0.00582385	0.0025	0.011	-0.0004685	0.005047	-0.0088	0.0055	-0.00195	0.00323	-0.0088	0.00312	0.03438	0.0335	0.0316	0.012	0.019	0.0129	0.0104	0.0128	0.0171	0.0161	-0.001033	0.02525
3	13810670	C	A	0.00175991	0.00217788	0.00525	0.002934	-0.0017	0.002	0.0012	0.0066	0.0019	0.0197	-0.00096	0.00192	0.0113	0.0026	0.0092	0.0026	0.0161	0.0016	0.006717	0.003671	0.000534784	0.00502961	-0.0045	0.001715	0.00473122	0.00419828	-0.013	0.0072	0.006749	0.003704	-0.0064	0.0048	-0.0123	0.00223	-0.0122	0.00216	-0.01397	0.02482	-0.0037	0.0083	0.0192	0.009	-0.0062	0.0101	0.0102	0.0113	-0.01138	0.0185
3	14223224	C	T	0.00367199	0.00509703	0.008756	0.006868	-0.0002	0.0046	-0.013	0.013	0.032	0.0456	-0.00202	0.00445	0.0061	0.0061	0.0098	0.0062	0.0367	0.0038	0.007128	0.008615	-0.0305726	0.0119913	-0.010625	0.00396	-0.00427946	0.00940597	-0.014	0.017	-0.01102	0.008692	0.004	0.011	0.0156601	0.00533	0.0206066	0.00515	-0.03955	0.05747	0.006	0.0161	-0.0035	0.0202	-0.0252	0.0217	-0.0234	0.0265	-0.01656	0.04318
3	14965466	C	T	0.00345587	0.0020224	0.010508	0.002712	0.0027	0.0018	-0.0249	0.006	-0.0705	0.0182	-2e-05	0.00178	0.0012	0.0024	0.0014	0.0024	0.0119	0.0015	0.008225	0.003201	0.00330197	0.00466028	-0.00741	0.001585	0.00346054	0.00372727	-0.015	0.0066	0.003165	0.003229	-0.0024	0.0045	-0.00664	0.00207	-0.0079	0.002	0.01406	0.02162	0.0174	0.0074	-0.0001	0.0082	-0.009	0.0087	-0.001	0.0104	0.00383	0.01612
3	15007714	C	A	0.0017227	0.00277999	0.001973	0.00365	0.0039	0.0024	0.0082	0.0075	-0.007	0.0247	0.00167	0.00245	-0.001	0.0033	-0.0004	0.0033	0.0131	0.0021	-2.47e-05	0.004354	-0.00190824	0.00634132	-0.002745	0.002155	0.00326231	0.00513892	-0.0012	0.0093	0.002808	0.004393	-0.0004	0.005	0.00261	0.0028	0.00431	0.00271	0.03072	0.02924	0.0051	0.0104	-0.0159	0.0116	0.0084	0.0122	-0.009	0.0145	0.02305	0.02183
3	17238673	A	G	0.00160097	0.00194146	0.000211	0.002596	0.0058	0.0017	0.01	0.0057	-0.0169	0.0174	-0.00014	0.00172	-0.0021	0.0023	-0.0008	0.0023	0.0083	0.0014	0.001596	0.003258	-0.00201809	0.00447368	-0.0016	0.001515	-0.00664754	0.00357892	0.0069	0.0063	0.001269	0.003287	0.0005	0.0042	0.00231	0.00198	0.0023	0.00192	0.03028	0.02201	-0.0027	0.0074	-0.0015	0.0078	0.005	0.0086	-0.0104	0.0099	0.02348	0.01641
3	23193928	A	G	-0.00556028	0.00206789	0.00055	0.002772	0.0009	0.0019	0.0013	0.0061	-0.0494	0.0185	0.00665	0.00182	0.0006	0.0025	-0.0053	0.0025	0.0114	0.0015	0.004252	0.003363	-0.0143324	0.00476108	-0.003615	0.00161	-0.00361252	0.00382068	-0.02	0.0067	-0.0005828	0.003393	-0.0061	0.0044	-0.0075257	0.00211	-0.00421203	0.00204	0.008712	0.02283	-0.0044	0.0078	-0.0074	0.0084	0.0141	0.0094	-0.0254	0.0105	-0.02137	0.01694
3	24106647	A	G	-0.00417597	0.0027241	0.001901	0.003623	-0.0055	0.0024	-0.0077	0.0078	-0.0147	0.0244	0.00516	0.00241	0.0051	0.0033	0.0035	0.0033	0.0149	0.002	-0.00121	0.004337	0.00337304	0.00620226	0.00126	0.00213	-0.0109266	0.00503473	-0.0025	0.009	0.002228	0.004376	0.0044	0.0059	0.00855965	0.00275	0.00809786	0.00266	-0.000181	0.0293	0.0058	0.0102	-0.008	0.0112	-0.0188	0.0115	-0.0203	0.014	-0.01812	0.02175
3	24362252	G	A	0.00304091	0.00243468	-0.002504	0.003202	-0.0024	0.0021	0.0079	0.0063	0.0219	0.0219	-0.00036	0.00214	0.0033	0.0029	0.0023	0.0029	0.0132	0.0018	0.00025	0.00388	0.0105225	0.00557597	0.000485	0.001915	-0.00171197	0.00449586	0.0087	0.0081	0.01083	0.003915	-0.0024	0.0044	0.00543	0.00247	0.00753	0.00239	-0.01518	0.02635	0.0232	0.0087	0.0022	0.0099	0.0113	0.0098	0.0477	0.0127	-0.01216	0.0196
3	25149547	C	A	0.00631829	0.00232108	0.003582	0.003089	0.009	0.0021	0.0113	0.0066	-0.0491	0.0207	-0.00115	0.00205	-0.0006	0.0028	-0.0006	0.0028	0.0134	0.0017	-0.006326	0.00372	-0.0134964	0.00532813	-0.00369	0.001805	0.0128767	0.00447767	0.014	0.0082	-0.005597	0.003752	0.0028	0.0051	-0.00333148	0.00236	-0.00285604	0.00229	0.005421	0.0251	0.008	0.0086	0.0082	0.011	0.0015	0.0098	-0.0205	0.0121	0.01369	0.01881
3	25383666	A	G	0.00109817	0.00227506	0.00308	0.003041	0.0007	0.002	-0.0032	0.0067	0.013	0.0204	-0.00136	0.002	-0.0081	0.0027	-0.0078	0.0028	0.014	0.0017	0.003172	0.003729	0.00693847	0.00525966	7e-05	0.001785	0.0062988	0.00418066	-0.009	0.0075	0.004078	0.003762	-0.0048	0.0049	0.00148	0.00233	0.00178	0.00225	-0.0001098	0.02525	0.0133	0.0086	0.0049	0.0092	0.004	0.0104	0.0102	0.0119	-0.01228	0.01885
3	30078357	C	T	-0.00408784	0.00193782	0.001935	0.002598	0.0079	0.0017	0.0034	0.0057	-0.0297	0.0175	0.00748	0.00171	-0.0024	0.0023	-0.0033	0.0023	0.0122	0.0014	0.003484	0.003123	-0.00681459	0.00446561	-0.000865	0.00152	-0.00267974	0.0035714	0.018	0.0064	0.003516	0.003149	-0.0033	0.0043	-0.00172377	0.00198	-0.00144896	0.00191	0.004287	0.0211	0.0081	0.0072	-0.0017	0.0079	0.009	0.0083	0.0084	0.0104	0.003004	0.01574
3	33194990	C	A	-0.00316141	0.00196821	-0.003675	0.002629	0.0002	0.0018	-0.0068	0.0058	0.0052	0.0178	-0.00031	0.00173	0.0083	0.0024	0.0102	0.0024	0.0127	0.0015	0.0008968	0.003121	-0.0070223	0.00453499	-0.003035	0.00155	-0.010328	0.0036289	0.0034	0.0064	0.002557	0.003148	-0.0017	0.0044	0.00978231	0.00201	0.0102123	0.00194	0.02314	0.02119	0.0237	0.0074	-0.003	0.008	-0.0075	0.0083	0.004	0.0104	0.008012	0.01573
3	33559622	G	A	0.00507616	0.00194376	0.003609	0.002586	0.0005	0.0017	-0.0097	0.0056	0.0431	0.0173	0.00459	0.00171	-0.0011	0.0023	-0.0026	0.0023	0.0082	0.0014	-0.001605	0.003072	0.00168106	0.00444679	0.001045	0.001515	0.00463057	0.00358324	0.006	0.0064	0.001344	0.003099	-0.0081	0.0043	-0.00028	0.00198	0.000191	0.00191	0.007643	0.02077	-0.0092	0.0072	-0.0097	0.0079	0.0029	0.0082	-0.0102	0.0099	-0.01192	0.01551
3	33566770	G	T	-0.00207769	0.00597294	0.028485	0.008046	0.0085	0.0059	-0.0434	0.0172	0.1424	0.0541	0.01217	0.00534	0.0005	0.0072	0.0011	0.0072	0.0553	0.005	0.009361	0.01004	-0.00265894	0.0134819	0.00285	0.00472	0.00654959	0.0110081	0.035	0.019	-0.00698	0.01014	-0.03	0.059	0.0175	0.00598	0.0195	0.00578	0.1322	0.06438	0.0475	0.0232	-0.0217	0.0242	-0.0142	0.0225	-0.0489	0.0318	-0.04037	0.05129
3	37182198	T	C	0.000286827	0.00193819	0.000603	0.002578	0.0046	0.0017	-0.0029	0.0057	-0.0614	0.0174	-0.00047	0.00171	-0.0065	0.0023	-0.0095	0.0023	0.0096	0.0014	0.007753	0.003134	-0.0123067	0.00444516	0.00451	0.00152	0.00515274	0.00357278	0.016	0.0063	0.00631	0.003162	0.002	0.0043	0.000398412	0.00197	0.000484594	0.00191	0.005443	0.02118	-0.0067	0.0072	0.0018	0.0079	0.0251	0.0084	-0.0167	0.0098	0.008503	0.01582
3	37716880	T	C	0.000971706	0.00193186	0.00073	0.002582	-0.0027	0.0017	-0.0078	0.0056	-0.0094	0.0173	0.0003	0.0017	-0.004	0.0023	-0.0037	0.0023	0.0119	0.0014	0.0007992	0.003096	0.00522388	0.00444776	-0.0021	0.00151	0.0025584	0.00356158	0.0074	0.0063	-0.001188	0.003123	-0.0011	0.0042	-0.00435	0.00197	-0.00466	0.00191	-0.02512	0.0209	-0.0009	0.0071	0.0062	0.0079	0.0058	0.0084	-0.0017	0.0101	0.01353	0.01558
3	38019428	T	C	0.000821373	0.00225224	0.00194	0.002983	-0.001	0.0019	-0.0027	0.006	-0.0069	0.0202	0.00114	0.002	-0.0018	0.0027	0.0001	0.0027	0.0223	0.0017	-0.007196	0.003876	0.003782	0.00516409	0.001295	0.001765	0.00364906	0.00414505	0.0025	0.0075	0.002413	0.003908	-0.0052	0.0041	0.00738	0.00229	0.0098	0.00221	0.02867	0.02599	0.0182	0.0085	0.0066	0.0094	0.022	0.0098	0.0064	0.0118	0.0223	0.01946
3	41306063	C	A	-0.00137042	0.00193227	0.005193	0.002589	0.0093	0.0017	0.0069	0.0056	0.1032	0.0173	0.00331	0.0017	0.0073	0.0023	0.0044	0.0023	0.0161	0.0014	-0.001072	0.003107	-0.00908084	0.00444987	0.00793	0.00151	0.00581836	0.00356078	0.01	0.0064	0.003254	0.003134	0.0055	0.0042	-0.00898938	0.00197	-0.0083511	0.00191	-0.008663	0.02104	0.0029	0.0072	0.0066	0.0078	0.006	0.0084	0.0119	0.0101	0.01525	0.01566
3	43097765	G	A	-0.0069721	0.0025561	0.002242	0.003444	-0.0063	0.0023	0.0037	0.0073	0.0055	0.0232	0.00121	0.00226	-0.0039	0.0031	-0.0014	0.0031	0.0215	0.0019	-0.005284	0.004015	0.00133785	0.00591719	0.005335	0.00202	0.000662879	0.00471088	0.006	0.0085	-0.001002	0.004049	-0.0002	0.0055	0.00148212	0.00263	0.00243292	0.00254	-0.004139	0.02704	-0.0064	0.0095	-0.0037	0.0104	0.0009	0.0113	-0.014	0.0134	-0.02112	0.02008
3	46688562	G	A	0.00327582	0.00195072	0.003047	0.00258	-0.0009	0.0017	-0.0295	0.0052	0.0039	0.0175	-0.00245	0.00172	-0.002	0.0023	-0.0033	0.0024	0.0118	0.0015	0.01203	0.003236	-0.00494927	0.00450293	0.00158	0.001525	0.00747244	0.00359518	-0.025	0.0064	-0.0009425	0.003265	-0.0018	0.0033	0.00074313	0.00199	0.000913923	0.00193	0.008359	0.02193	0.0195	0.0073	-0.0014	0.008	-0.0149	0.0088	0.004	0.0112	0.02186	0.01634
3	46935734	A	C	0.000674658	0.00197238	0.01559	0.002625	-0.0006	0.0018	-0.0156	0.0057	-0.0472	0.0179	0.00144	0.00176	-0.0031	0.0024	-0.0048	0.0024	0.0136	0.0015	0.006813	0.003151	-0.00415109	0.00451172	-0.00552	0.00156	0.00244931	0.00363509	-0.031	0.0065	-0.005024	0.003178	-0.0058	0.0056	-0.00164	0.002	-0.00167	0.00194	0.03501	0.02123	0.0211	0.0073	0.0026	0.008	0.0007	0.0085	-0.0009	0.011	0.002633	0.01589
3	47511698	T	C	-0.00160542	0.00245395	0.001035	0.003276	-0.002	0.0022	0.0082	0.0074	0.0536	0.0223	0.00324	0.00218	0.0028	0.003	-0.0005	0.003	0.0259	0.0018	-0.006618	0.004052	0.00316323	0.005665	0.002155	0.00194	-0.00517638	0.00452262	0.023	0.0082	0.003064	0.004086	0.0069	0.0053	0.00857176	0.0025	0.00931787	0.00242	0.007267	0.02745	0.0032	0.0095	0.0044	0.0101	-0.0164	0.0114	0.0082	0.0134	0.0158	0.02048
3	48625266	C	T	-0.00509627	0.002129	0.010235	0.002901	-0.0043	0.002	-0.021	0.0064	-0.0448	0.0196	0.00935	0.00189	0.0088	0.0026	0.0068	0.0026	0.0178	0.0016	-0.005989	0.003668	-0.00233186	0.00498861	-0.002555	0.00172	-0.00846098	0.00392369	0.011	0.0072	0.009103	0.003699	0.0049	0.0048	-0.0105857	0.0022	-0.01009	0.00213	-0.0439	0.02464	0.0066	0.008	-0.0071	0.0088	-0.0154	0.0103	-0.0029	0.0123	0.01425	0.01853
3	50034637	T	G	-0.00748477	0.00300112	0.006988	0.004047	-0.0228	0.0027	-0.0309	0.0094	0.0733	0.0274	0.02123	0.00265	0.0092	0.0036	0.0084	0.0036	0.0205	0.0022	-0.01353	0.005041	0.00803065	0.00684536	0.002465	0.002395	-0.0241093	0.00553105	0.018	0.01	0.002219	0.005086	0.0062	0.0074	0.0133418	0.00301	0.0138413	0.00291	-0.003277	0.03409	-0.0124	0.0118	-0.0116	0.0128	-0.0072	0.0141	0.0153	0.0164	0.005743	0.02548
3	51243837	T	C	-0.00346978	0.00194575	0.002494	0.002629	-0.0085	0.0018	0.0031	0.0058	0.06	0.018	0.0046	0.00174	-0.0041	0.0024	-0.0039	0.0024	0.0099	0.0015	-0.006512	0.003066	-0.00816249	0.00448845	0.00412	0.00158	-0.00762173	0.00358893	0.0004	0.0064	-0.0008359	0.003092	0.001	0.0045	-0.000186	0.00199	-0.00134	0.00192	-0.006575	0.02077	-0.0034	0.0075	0.0089	0.0081	0.004	0.0086	-0.0042	0.0102	0.003343	0.01545
3	51389976	T	G	-0.000952945	0.0032197	0.011418	0.004486	-0.0089	0.003	-0.0328	0.0098	0.0693	0.0301	-0.00559	0.00288	-0.0041	0.0041	-0.0078	0.0041	0.0268	0.0025	-0.009345	0.005452	-0.00422991	0.00762778	0.007335	0.00263	0.000431347	0.00594185	-0.0054	0.011	0.001465	0.005498	0.004	0.0066	0.00439	0.0034	0.00504	0.00329	-0.01778	0.03698	0.0239	0.0124	0	0.0134	-0.0148	0.0144	0.0283	0.0168	0.02638	0.02724
3	52070874	G	A	0.00205081	0.00323856	0.001802	0.004373	-0.0124	0.003	-0.0049	0.0088	-0.0084	0.0297	-0.00284	0.00288	0.0029	0.004	0.0004	0.004	0.0139	0.0025	0.0103	0.005269	0.0232062	0.00748656	0.00596	0.002585	0.00405303	0.00601522	0.016	0.011	0.004602	0.005316	-0.0099	0.0074	0.00477	0.00334	0.00461	0.00323	0.06079	0.03502	-0.007	0.0111	-0.0245	0.0133	-0.0012	0.0122	-0.0027	0.0175	-0.02651	0.02683
3	52575831	G	A	-0.00299789	0.00193111	0.006473	0.002545	-0.0063	0.0016	-0.0148	0.0053	0.0101	0.0173	-0.0033	0.0017	-0.0069	0.0023	-0.0035	0.0024	0.0171	0.0014	-0.009515	0.003069	0.00117232	0.00444161	-0.006555	0.00151	-0.00821048	0.00373204	0.0046	0.0063	0.003962	0.003096	0.0051	0.0033	-0.000425278	0.00197	0.00234574	0.0019	-0.0007806	0.02077	-0.0087	0.0071	-0.0122	0.0079	0.0129	0.0081	-0.001	0.0102	0.04865	0.01548
3	53131772	T	C	-0.00410397	0.00194329	0.009578	0.002584	-0.0069	0.0017	-0.0161	0.0057	-0.0435	0.0174	0.00776	0.00171	0.0023	0.0024	-0.0004	0.0024	0.0296	0.0014	0.002421	0.003075	0.00213419	0.00445809	-0.00444	0.001515	-0.0151949	0.00358146	-0.035	0.0064	-0.01285	0.003102	-0.0089	0.0042	-0.0109	0.00198	-0.0103	0.00192	0.006059	0.02082	-0.0123	0.0073	-0.0156	0.0079	0.0057	0.0083	-0.0077	0.0101	-0.01043	0.01552
3	53669904	C	A	-0.0011029	0.00242997	0.00379	0.003263	0.0093	0.0022	0.0089	0.0073	0.1723	0.0218	0.00371	0.00213	-0.0222	0.003	-0.0122	0.003	0.0123	0.0018	-0.00417	0.003903	-0.00497487	0.00558714	0.01116	0.001905	0.00239459	0.00446982	0.016	0.008	0.005326	0.003939	0.013	0.0053	-0.0095	0.00248	-0.00225	0.0024	-0.001497	0.02631	0.0278	0.0093	0.0138	0.0098	0.0097	0.0109	0.0196	0.0126	-0.0333	0.01981
3	55063628	C	A	0.000954476	0.00221314	0.002735	0.002968	0.0029	0.002	-0.0141	0.0065	-0.0043	0.0199	0.00269	0.00195	-0.0066	0.0027	-0.0056	0.0027	0.0093	0.0016	0.0001798	0.003573	0.00363302	0.00509715	0.00015	0.001735	0.0041503	0.00408941	-0.0041	0.0073	-0.002868	0.003604	0.0012	0.0049	0.0018566	0.00226	0.00388098	0.00219	0.04856	0.02439	-0.0235	0.0082	-0.0051	0.009	-0.0075	0.0093	0.0139	0.0118	-0.03258	0.01788
3	55489798	A	G	0.00132546	0.00193545	0.00525	0.002594	0.0007	0.0017	0.0065	0.0056	0.0432	0.0173	0.00384	0.0017	-0.0033	0.0024	-0.0017	0.0024	0.0172	0.0014	-0.008068	0.003138	-0.000607506	0.00446079	0.001695	0.00151	0.00372348	0.00356645	-0.0024	0.0064	-0.0003946	0.003165	-0.0008	0.0042	0.00332	0.00198	0.00492	0.00191	0.02514	0.0212	0.0177	0.0071	0.0051	0.0078	-0.0069	0.0084	0.0107	0.01	-0.002496	0.0158
3	56715363	T	C	-0.000384753	0.00193346	0.009647	0.002576	0.0009	0.0017	0.0052	0.0058	0.1075	0.0174	0.00814	0.0017	-0.0018	0.0023	-0.0012	0.0024	0.0231	0.0014	-0.001643	0.003053	-0.0110389	0.00445328	0.006215	0.00152	-0.00153659	0.00356289	0.0023	0.0063	0.004355	0.003079	0.0047	0.0042	0.00442849	0.00198	0.00494493	0.00191	-0.01378	0.02067	0.0091	0.0073	-0.0059	0.0078	-0.0173	0.0084	0.0108	0.0099	-0.02693	0.01538
3	58009018	T	C	0.00307692	0.00204222	0.005551	0.002748	-0.0011	0.0018	0.002	0.0062	0.0016	0.0184	-0.00068	0.0018	-0.0052	0.0025	-0.0013	0.0025	0.0209	0.0015	0.001297	0.003278	-3.94e-06	0.00471361	0.000535	0.001605	0.00443099	0.00375832	-0.0083	0.0067	-0.003442	0.003307	-0.0029	0.0045	-0.00249	0.00209	-0.00541	0.00202	-0.006531	0.02229	0.0298	0.0078	0.0144	0.0084	0.0013	0.009	-0.0119	0.0107	0.0187	0.01654
3	58154327	T	C	-0.00266876	0.0021937	0.001077	0.002949	-0.0037	0.002	-0.0055	0.0064	0.0067	0.0199	0.00277	0.00194	-0.0019	0.0027	-0.0055	0.0027	0.0134	0.0016	0.0005416	0.003476	0.00169745	0.00505688	-0.00013	0.001735	-0.00513631	0.00404798	0.012	0.0072	0.001584	0.003508	0.0051	0.0049	0.000869	0.00225	-1.78e-05	0.00218	0.03382	0.02335	-0.0104	0.0084	-0.0136	0.009	0.0015	0.0089	0.0027	0.0115	-0.02291	0.01761
3	61514749	G	A	-0.00455466	0.00307075	-0.002125	0.004154	-0.0118	0.0028	-0.0027	0.0088	0.0099	0.0278	0.00367	0.00272	-0.0157	0.0038	-0.0145	0.0038	0.0278	0.0023	6.35e-05	0.005187	-0.00156952	0.00720474	-0.00294	0.00242	0.00207939	0.00565938	-0.021	0.01	0.01295	0.005233	0.003	0.0065	0.00547006	0.0032	0.00404245	0.00309	-0.006187	0.03503	-0.0004	0.0114	0.0105	0.0126	-0.008	0.0146	-0.0063	0.016	0.01461	0.02628
3	61516583	A	G	0.00216177	0.00315999	0.001297	0.004224	0.0029	0.0029	-0.0077	0.0094	0.0123	0.0283	-0.00439	0.00278	-0.0023	0.0038	0.0007	0.0039	0.0129	0.0024	-0.009926	0.005193	-0.00758416	0.00725826	0.00132	0.002465	0.00725026	0.00610582	0.0021	0.011	0.00252	0.005237	-0.0019	0.0073	-0.00796	0.00321	-0.00946	0.0031	0.07307	0.03422	0.0016	0.0117	0.0232	0.0133	-0.0049	0.0133	0.0041	0.0164	0.03216	0.02582
3	62005655	G	A	0.000846296	0.00217788	0.000455	0.0029	-0.0021	0.0019	0.0039	0.0062	-0.0024	0.0194	-0.00062	0.00191	-0.0079	0.0026	-0.0084	0.0026	0.0143	0.0016	0.0002773	0.003432	-0.0104783	0.0049857	-7.5e-05	0.001695	-0.00244481	0.00401382	-0.0012	0.0071	-0.001697	0.003462	0.0062	0.0048	0.000345853	0.00221	0.00132979	0.00213	-0.01241	0.02309	0.0048	0.0079	0.0139	0.0089	0.0124	0.0091	-0.0015	0.0112	0.02269	0.01739
3	62135989	A	G	-0.00134386	0.00338084	0.010663	0.004492	-0.0085	0.003	-0.0184	0.0092	0.0274	0.0302	0.00558	0.00298	0.0047	0.0041	0.0025	0.0041	0.0161	0.0025	0.003785	0.005292	-0.000314024	0.00772876	-0.00109	0.00263	0.00397157	0.00625619	-0.017	0.011	-0.003465	0.005341	0.003	0.0076	0.00637	0.00345	0.00481	0.00334	-0.02995	0.036	-0.0191	0.0117	-0.0142	0.014	-0.0187	0.0132	0.0136	0.0174	-0.02201	0.02684
3	67416322	T	C	0.00828685	0.00305873	-0.00305	0.004009	-0.0067	0.0026	0.0059	0.0081	0.0349	0.0271	0.01127	0.00269	-0.0154	0.0037	-0.0119	0.0037	0.0261	0.0022	-0.009141	0.004651	-0.0142292	0.00689457	0.002325	0.00236	0.0097696	0.00565938	0.013	0.01	-0.0003187	0.004692	-0.0094	0.0054	-0.00132312	0.00307	0.00128034	0.00297	-0.07101	0.03089	0.0135	0.0115	-0.0143	0.0126	-0.022	0.013	-0.0124	0.0159	0.01727	0.0237
3	70330835	A	G	-0.0029345	0.00245395	0.003142	0.00329	-0.0044	0.0022	-0.0085	0.0071	-0.0034	0.022	0.00541	0.00215	-0.0002	0.003	-0.0004	0.003	0.0104	0.0018	0.0058	0.003983	-0.00958595	0.00569715	-0.000395	0.00192	0.00765986	0.00451362	0.01	0.0081	0.00175	0.004019	0.006	0.0053	0.00294418	0.00252	0.00252563	0.00244	-0.0167	0.02678	-0.0082	0.0091	0.01	0.0098	-0.0059	0.0103	0.0034	0.0124	0.009187	0.0201
3	71473987	C	T	0.000801066	0.00218835	-0.00121	0.002919	-0.0033	0.002	-0.0188	0.0063	-0.0504	0.0197	0.00406	0.00193	0.0014	0.0027	0.0039	0.0027	0.0124	0.0016	0.006686	0.003629	0.00387111	0.00502554	-0.00287	0.001715	0.000827579	0.00404299	-0.025	0.0074	-0.00177	0.003663	-0.0035	0.0046	-0.00448113	0.00224	-0.00686109	0.00216	-0.003683	0.0246	0.0136	0.0083	0.0003	0.0091	-0.0202	0.0094	-0.0022	0.0115	-0.02612	0.01823
3	72393312	A	C	-0.000605916	0.00192963	-0.001607	0.002579	-0.0045	0.0017	-0.0174	0.0056	-0.0575	0.0173	0.00179	0.0017	0.0031	0.0023	0.0022	0.0024	0.0252	0.0014	-0.005412	0.003081	-0.00281565	0.00444594	-0.003945	0.001505	0.00344599	0.00355616	-0.0026	0.0063	0.0005167	0.003107	-0.0029	0.0042	-0.0107	0.00197	-0.0117	0.00191	-0.004736	0.02084	-0.0125	0.0071	-0.0092	0.0079	-0.0026	0.0083	-0.0015	0.01	0.01509	0.01554
3	73094058	T	C	0.00104826	0.00193	0.005942	0.002591	0.0025	0.0017	-0.0095	0.0056	-0.0485	0.0173	0.00455	0.0017	-0.0021	0.0023	-0.0039	0.0024	0.0106	0.0014	0.002091	0.003067	-0.00215461	0.00444791	-0.00538	0.001505	0.00857372	0.00355698	-0.0019	0.0063	-0.001467	0.003094	-0.0018	0.0042	-0.000618056	0.00197	0.000989858	0.0019	0.01518	0.02073	0.0111	0.0071	0.0061	0.0078	0.0088	0.0081	-0.0049	0.01	0.02388	0.01545
3	87032004	T	C	-0.000765111	0.00217277	-0.005172	0.002894	0.0067	0.0019	0.0177	0.0063	-0.0164	0.0195	0.00031	0.00192	0.0008	0.0026	-0.0007	0.0026	0.0093	0.0016	-0.003001	0.003645	0.00447874	0.00496196	-0.00056	0.0017	0.00535753	0.0040044	0.0072	0.0071	0.006984	0.003678	0.0028	0.0048	-0.00264012	0.0022	-0.00200524	0.00213	-0.02726	0.02447	0.0097	0.0079	0.002	0.0089	0.0081	0.0097	-0.0003	0.0113	0.02449	0.01848
3	87325753	G	A	-0.00132051	0.00425308	0.011001	0.005878	-0.0051	0.0039	-0.0189	0.0136	0.0322	0.0396	0.01043	0.00383	0.0051	0.0054	0.0156	0.0054	0.0273	0.0032	-0.01102	0.007602	0.00816739	0.010173	-1e-05	0.003445	-0.0171797	0.00774519	-0.0027	0.014	-0.01114	0.007667	0.012	0.0094	0.0162105	0.00454	0.022681	0.00439	0.03868	0.05218	0.0179	0.0176	-0.0175	0.0172	-0.0142	0.0212	0.0082	0.0224	-0.02904	0.03798
3	98600385	C	T	0.00324414	0.0044816	0.013827	0.005895	0.0034	0.004	0.0032	0.0132	0.0381	0.0401	-0.00117	0.00388	0.0013	0.0053	-0.0021	0.0054	0.028	0.004	-0.004506	0.00716	-0.00522817	0.0101957	0.000425	0.0035	0.00948953	0.00825958	-0.011	0.015	0.002467	0.007222	-0.0006	0.011	0.00669	0.0045	0.00522	0.00435	-0.05889	0.05005	0.0306	0.0172	0.0157	0.0178	0.0044	0.02	0.013	0.0243	0.002615	0.03602
3	98837799	T	C	-0.00540351	0.00208756	4.5e-05	0.002805	0.0003	0.0019	-0.0104	0.006	0.0183	0.0187	0.00145	0.00184	0.0263	0.0026	0.0276	0.0026	0.0095	0.0016	0.003206	0.003324	-0.00111721	0.00482666	0.002135	0.001635	-0.00257572	0.00384393	-0.0003	0.0068	-0.005445	0.003354	0.0011	0.0046	-0.0174909	0.00215	-0.0184173	0.00208	0.01584	0.02249	0.0164	0.0076	-0.0041	0.0083	0.0006	0.0089	-0.0014	0.0107	0.01199	0.01679
3	99088366	G	A	0.000189103	0.00265842	-0.005035	0.003558	0.0005	0.0023	0.0097	0.0082	-0.0423	0.024	-0.00606	0.00235	-0.002	0.0032	0.0008	0.0033	0.0113	0.0019	-0.002821	0.004794	-0.0030254	0.00612814	-0.001185	0.002095	0.00365035	0.00488672	-0.004	0.009	-0.0008276	0.004838	0.0016	0.0053	0.00302	0.00271	0.00485	0.00262	0.01273	0.03233	-0.0096	0.0106	0.019	0.0109	0.0099	0.0131	-0.0101	0.0141	0.002866	0.02414
3	101242751	G	A	0.00569494	0.00204833	0.003289	0.00272	-0.0072	0.0018	-0.0076	0.0061	-0.0761	0.0184	0.00187	0.00179	0.004	0.0025	0.0005	0.0025	0.0108	0.0015	0.006212	0.003235	0.00436723	0.00470025	-0.002445	0.0016	-0.000418993	0.00377793	0.0046	0.0067	-0.004111	0.003263	0.0059	0.0044	0.00599	0.00208	0.00527	0.00201	-0.01935	0.02192	-0.0066	0.0077	-0.0135	0.0083	-0.0094	0.0092	0.0019	0.0105	0.008326	0.01628
3	105257485	G	A	0.00286687	0.00270894	-0.000888	0.003596	0.004	0.0024	-0.0125	0.0079	-0.0169	0.0242	0.00488	0.00238	-0.0052	0.0033	-0.0053	0.0033	0.0112	0.002	-0.00163	0.004214	0.00864398	0.00614692	-0.00298	0.002105	0.00695383	0.00499256	0.014	0.009	0.0003887	0.004252	0.0053	0.0059	-0.000580731	0.00274	-0.00160373	0.00265	0.0008405	0.02854	-0.0076	0.01	-0.0121	0.0111	-0.0221	0.0112	0.0055	0.0139	-0.03269	0.02104
3	107206802	C	T	-0.00410483	0.00195913	0.00337	0.002616	-0.0031	0.0018	0.0029	0.0058	0.0403	0.0176	0.00269	0.00173	-0.0029	0.0024	-0.0003	0.0024	0.0097	0.0015	-0.003859	0.003265	-0.00426877	0.0045267	0.00409	0.00153	-0.00419521	0.00361066	0.0068	0.0064	0.0007966	0.003293	-0.0019	0.0044	-0.00244	0.00201	-0.00496	0.00194	0.04127	0.022	0.0041	0.0074	0.0082	0.0079	0.0128	0.0086	0.0057	0.01	0.002584	0.01644
3	112826253	T	C	-0.00264396	0.00202782	0.001542	0.002719	-0.0001	0.0018	-0.0014	0.0058	-0.0004	0.0183	-9e-05	0.00178	-0.0009	0.0025	-0.0019	0.0025	0.0174	0.0015	0.001372	0.00339	-0.00460092	0.00471087	-0.001285	0.001595	-0.00723228	0.00373473	0	0.0066	-0.001063	0.003419	-0.0017	0.0043	0.00309	0.00209	0.00187	0.00202	-0.04135	0.02307	0.0043	0.0074	-0.0054	0.0083	0.0062	0.0089	0.0088	0.0104	-0.0006308	0.0171
3	112958324	A	G	0.00219023	0.00252738	0.008767	0.003387	-0.0072	0.0023	-0.0065	0.0071	0.004	0.0227	-0.00209	0.00222	-0.0115	0.0031	-0.0046	0.0031	0.0173	0.0019	-0.003218	0.004222	-0.00872073	0.00591298	-0.00143	0.001975	0.00265135	0.00465795	-0.027	0.0084	0.002914	0.004258	-0.0033	0.0054	-0.00311923	0.00261	0.00216375	0.00253	-0.03662	0.02821	0.0133	0.0091	-0.0118	0.0101	-0.0162	0.0112	0.0021	0.013	0.006799	0.02128
3	114199650	C	T	0.00460874	0.00202107	0.0073	0.002707	0.0027	0.0018	0.0005	0.0059	-0.009	0.0182	-0.00608	0.00183	-0.0062	0.0025	-0.0023	0.0025	0.0166	0.0015	-0.006132	0.003242	-0.013766	0.00465473	0.00015	0.001585	0.0167105	0.00372727	0.018	0.0067	-0.002191	0.003269	0.0022	0.0045	0.000526313	0.00207	-0.00336867	0.002	0.01731	0.02196	0.0159	0.0074	0.014	0.0083	-0.0055	0.0088	-0.017	0.0104	0.01597	0.01637
3	114557105	T	C	0.00386617	0.00406179	-0.000786	0.005515	-0.0131	0.0036	-0.0295	0.0113	0.034	0.0365	0.00792	0.00362	-0.0125	0.005	-0.0089	0.005	0.0334	0.003	-0.003037	0.006152	0.021111	0.00931235	-0.000575	0.00318	0.00550838	0.00754502	-0.039	0.013	-0.002978	0.006207	-0.0076	0.0092	-0.00338	0.00419	-0.00788	0.00405	0.01061	0.04157	0.0042	0.0148	0.0005	0.0164	0.025	0.0137	0.0168	0.0207	-0.02417	0.03147
3	117562436	T	C	0.000461482	0.00192955	0.002243	0.002572	-0.005	0.0017	-0.0008	0.0056	0.0668	0.0173	-0.00112	0.0017	0.0044	0.0023	0.0035	0.0024	0.0115	0.0014	0.002135	0.00306	0.00149209	0.00443814	0.006665	0.001505	-0.000931384	0.00355604	-0.011	0.0063	-0.00219	0.003087	0.0035	0.0042	0.00628	0.00197	0.00502	0.0019	-0.004826	0.02072	0.0108	0.0071	-0.0159	0.0079	-0.0087	0.0083	-0.0258	0.01	-0.003938	0.01543
3	123065778	A	G	0.00154486	0.00228524	-0.040866	0.002989	-0.0078	0.0019	0.01	0.0062	-0.0684	0.0204	-0.00306	0.00201	0.0105	0.0027	0.0061	0.0028	0.0169	0.0017	0.008904	0.003639	0.00687089	0.00516546	-0.007625	0.00178	-0.00320824	0.00420538	0.089	0.0076	0.002149	0.003671	-0.0034	0.0041	0.0123615	0.00229	0.0100418	0.00221	0.03297	0.02481	-0.0242	0.0088	-0.0041	0.0095	0.0171	0.0099	0.0282	0.0123	-0.01139	0.01832
3	128201013	C	A	-0.00303008	0.00225224	0.005219	0.003039	-0.0064	0.0021	-0.0022	0.0068	0.045	0.0205	0.00389	0.00199	0.0068	0.0027	0.0057	0.0028	0.0115	0.0017	0.003972	0.003719	-0.00395061	0.00519399	0.0029	0.00179	-0.00167862	0.00414505	-0.012	0.0075	-0.005606	0.003752	-0.014	0.0053	0.00711	0.00231	0.00761	0.00223	0.04111	0.025	-0.0015	0.0086	-0.0113	0.0093	0.0069	0.0098	-0.0068	0.0118	-0.0004254	0.01875
3	129027158	G	T	0.00216406	0.00318727	0.008014	0.004252	0.0087	0.0028	0.005	0.009	-0.0271	0.0282	-0.00285	0.0028	0.005	0.0039	0	0.0039	0.0292	0.0024	0.004053	0.004839	0.00652945	0.00726511	-0.00174	0.00245	0.0207832	0.00592597	-0.036	0.011	0.001158	0.004884	-0.0022	0.0071	0.0101	0.00326	0.00948	0.00315	-0.008696	0.0331	0.0255	0.0115	0.013	0.013	0.0431	0.0117	-0.0172	0.016	0.04504	0.02415
3	132434156	T	C	-0.0023195	0.0030352	0.001622	0.004035	-0.0022	0.0027	0.0375	0.0088	0.0949	0.0272	0.00183	0.00268	0.0106	0.0037	0.0125	0.0037	0.016	0.0023	0.01007	0.005003	-0.00359124	0.00697612	0.000685	0.002375	0.000795037	0.00559386	0.021	0.01	0.001655	0.005047	0.02	0.007	0.00952386	0.0031	0.0104991	0.003	0.03359	0.03435	-0.0184	0.0113	-0.0114	0.0124	0.0092	0.0139	0.0027	0.0157	-0.03051	0.02494
3	133973731	A	G	0.00427549	0.00193147	0.002618	0.002574	-0.0022	0.0017	0.0176	0.0056	0.1771	0.0174	-0.00049	0.0017	-0.0027	0.0023	-0.0033	0.0024	0.0148	0.0014	0.002036	0.003157	-0.00423898	0.00443142	0.013895	0.00152	-0.00388244	0.00355903	-0.0012	0.0064	0.003957	0.003185	0.0027	0.0042	-0.00227214	0.00197	-0.00255851	0.00191	0.02863	0.02143	0.0114	0.0072	-0.0011	0.0079	0.0037	0.0086	0.0082	0.0112	0.00605	0.01595
3	134287597	T	C	0.00184031	0.00206789	0.004925	0.002748	-0.0005	0.0018	-0.0199	0.006	-0.0935	0.0185	0.00032	0.00182	-0.015	0.0025	-0.0142	0.0025	0.022	0.0015	-0.0009366	0.003267	-2.07e-05	0.00471889	-0.00667	0.00161	-0.00832177	0.00381428	-0.013	0.0068	-0.008201	0.003296	0.011	0.0044	0.00598783	0.0021	0.00382059	0.00203	-0.002228	0.02209	0.0152	0.0076	-0.009	0.0084	-0.0071	0.0086	-0.0039	0.0106	0.03298	0.01653
3	135854035	C	A	0.000203702	0.00217024	0.010191	0.002884	-0.0158	0.0018	-0.0267	0.0058	0.0608	0.0195	0.00319	0.00191	-0.0039	0.0026	-0.007	0.0027	0.0293	0.0016	-0.002712	0.003778	0.00512958	0.00500441	0.00512	0.0017	0.00550691	0.00399513	-0.03	0.0071	-0.006663	0.003811	-0.0009	0.0038	0.00539634	0.00222	0.00355848	0.00214	-0.02619	0.02544	0.016	0.0084	-0.0081	0.0087	-0.0227	0.0103	0.0179	0.0113	-0.008288	0.01901
3	137325391	T	C	0.00200788	0.00239817	0.004655	0.00325	-0.0032	0.0022	-0.0056	0.0071	-0.0156	0.022	0.00512	0.00213	-0.0003	0.0029	-0.0012	0.0029	0.012	0.0018	0.00502	0.003992	-0.00305291	0.00548116	-0.000875	0.00193	-0.00189923	0.00440373	-0.0071	0.008	-0.0018	0.004027	0.0081	0.0061	0.00306967	0.00243	0.0025791	0.00235	-0.02091	0.02682	0.0057	0.0093	0.0017	0.01	-0.0065	0.0112	0.0051	0.013	-0.02284	0.02002
3	141121814	C	A	-0.00101373	0.00194017	0.009485	0.002558	0.004	0.0017	-0.0117	0.0057	0.1333	0.0174	0.00859	0.00171	-0.0105	0.0024	-0.0071	0.0024	0.0773	0.0014	-0.007799	0.003079	-0.00344216	0.00446087	0.005035	0.001515	-0.00149156	0.00357573	-0.031	0.0066	-0.001213	0.003106	-0.0029	0.0035	0.0149	0.00198	0.0213	0.00191	-0.05916	0.02097	0.0261	0.0072	0.0094	0.0079	-0.0144	0.0084	0.0076	0.0102	-0.001927	0.01553
3	142604476	A	G	0.00494407	0.00199041	0.001341	0.00267	-0.0018	0.0018	0.0126	0.0057	0.0313	0.018	-0.00074	0.00175	-0.0027	0.0024	-0.0025	0.0024	0.0124	0.0015	-0.01344	0.003243	-0.00248983	0.00457864	-0.00268	0.001565	0.00424638	0.00366831	0.011	0.0065	-0.01295	0.003271	0.003	0.0043	0.000576346	0.00203	-0.00166017	0.00196	0.01556	0.02198	0.0022	0.0073	-0.0033	0.0081	-0.0047	0.0086	-0.0101	0.0103	0.01579	0.01637
3	145810408	A	G	-0.00207889	0.00193857	0.000157	0.00259	-0.0038	0.0017	-0.0003	0.0056	0.0129	0.0173	-0.00222	0.00171	-0.0059	0.0023	-0.0047	0.0024	0.012	0.0014	-0.005038	0.003147	0.00926335	0.0044544	0.002095	0.00151	-0.000488768	0.00357423	0.0085	0.0063	0.000791	0.003175	-0.0025	0.0042	-0.00173	0.00197	-3.34e-05	0.00191	0.005786	0.02123	-0.004	0.0071	-0.006	0.0078	-0.0025	0.0084	0.0136	0.0099	0.01511	0.01586
3	151978186	A	C	-0.00266718	0.00202782	0.002601	0.002712	-0.0048	0.0018	-0.0001	0.0059	0.0064	0.0183	0.00184	0.00179	0.0016	0.0025	0.0018	0.0025	0.0119	0.0015	-0.006043	0.003244	-0.00398175	0.00465617	0.00026	0.001595	0.000261876	0.00373727	-0.0069	0.0067	-0.004323	0.003272	-0.0019	0.0044	-0.00775028	0.00207	-0.0081644	0.002	-0.01191	0.02191	-0.0166	0.0074	-0.0004	0.0083	0.0015	0.0086	0.0079	0.0106	-0.02514	0.01631
3	152187279	T	G	0.00216775	0.00204833	0.004239	0.002734	0.0065	0.0018	0.0112	0.0059	0.0335	0.0183	0.00021	0.00184	-0.0027	0.0025	-0.004	0.0025	0.0101	0.0015	-0.004697	0.003293	-0.00109343	0.00466136	0.002255	0.0016	0.0062355	0.00378083	0.034	0.0067	0.004287	0.003323	0.0015	0.0045	0.00366431	0.00207	0.00278174	0.002	-0.02268	0.02226	-0.0076	0.0076	-0.0026	0.0084	0.0172	0.0087	-0.0248	0.0107	-0.02715	0.01659
3	156983414	T	C	-0.00440045	0.00223977	0.009623	0.002984	-0.0116	0.002	-0.0261	0.0065	-0.0449	0.0201	0.00017	0.00198	-0.0056	0.0027	-0.0042	0.0027	0.0185	0.0016	0.003896	0.003688	-0.00752823	0.00512097	-0.002445	0.00176	0.000492213	0.0043337	0.01	0.0074	0.01134	0.00372	0.0008	0.0049	0.00486316	0.00227	0.00692159	0.0022	-0.05072	0.02467	-0.014	0.0081	0.0079	0.0092	-0.0305	0.01	0.0084	0.0116	-0.002788	0.0186
3	157964669	G	A	0.00930699	0.00195774	-0.001638	0.002594	-0.0128	0.0017	-0.0094	0.0057	-0.0684	0.0175	-0.00163	0.00172	0.0123	0.0024	0.0153	0.0024	0.0205	0.0015	0.007388	0.003137	-0.0010364	0.00448618	-0.00527	0.001525	0.0153981	0.00360938	-0.017	0.0064	-0.0005802	0.003164	0.0055	0.0042	0.0112	0.00199	0.0151	0.00193	-0.008282	0.02121	-0.0005	0.0072	-0.0137	0.0079	0.0073	0.0083	-0.0152	0.0102	-0.02468	0.01584
3	169097381	C	T	0.0029511	0.00195014	0.006225	0.002567	-0.0026	0.0016	-0.0089	0.0051	-0.2673	0.0174	-0.00139	0.00172	-0.0021	0.0024	-0.0022	0.0024	0.0136	0.0014	-0.01232	0.003117	-0.00920774	0.00447179	-0.02017	0.00152	-0.000592021	0.00359627	-0.0069	0.0061	-0.006618	0.003144	0.0011	0.0033	0.00191313	0.00199	0.00329593	0.00193	0.002991	0.02115	-0.0046	0.0073	0.003	0.0079	-0.0141	0.0083	-0.0267	0.0103	-0.02215	0.01572
3	169238015	T	C	-0.000523123	0.00195774	-0.000865	0.002632	-0.0017	0.0018	-0.0057	0.0058	-0.0746	0.0176	0.00067	0.00173	0.0063	0.0024	0.0062	0.0024	0.0144	0.0015	0.004335	0.003194	0.00727291	0.00451634	-0.00653	0.00154	0.00207028	0.00360938	-0.0064	0.0065	0.0002918	0.003223	0.0006	0.0043	-0.00661	0.00201	-0.00602	0.00194	-0.02305	0.02163	0.0013	0.0074	-0.0098	0.008	0.0096	0.0087	-0.0039	0.0102	0.02927	0.01607
3	171783546	A	G	0.000523333	0.00194899	1.7e-05	0.002624	-0.0037	0.0017	0.0209	0.0057	0.0595	0.0175	-0.0013	0.00172	-0.0036	0.0024	0.0017	0.0024	0.012	0.0014	0.00729	0.003106	-0.00436675	0.0044873	0.00178	0.00152	0.000984733	0.00359095	0.013	0.0064	0.007958	0.003133	-0.0037	0.0042	0.000812768	0.00199	-0.00417855	0.00193	-0.007421	0.021	0.0074	0.0072	0.0053	0.0079	0.007	0.0085	-0.0192	0.0101	-0.006495	0.01564
3	171963717	T	C	0.00290926	0.00193095	0.005674	0.002568	-0.002	0.0017	0.0008	0.0056	0.0027	0.0173	-0.00132	0.00171	-0.0074	0.0023	-0.0026	0.0024	0.0354	0.0014	-0.002393	0.003094	-0.00386369	0.00444551	-0.00052	0.001505	8.71e-05	0.00355969	0.0031	0.0064	0.001205	0.003121	0.0013	0.0042	-0.00324704	0.00197	-0.00750884	0.0019	-0.01108	0.0209	0.025	0.0072	-0.0045	0.0078	0.0096	0.0086	-0.0127	0.0101	0.04123	0.01562
3	172165727	T	C	0.00189709	0.00207484	0.003964	0.002731	-0.0011	0.0018	-0.0106	0.0055	-0.0561	0.0187	0.00017	0.00183	0.0086	0.0025	0.0078	0.0025	0.0328	0.0015	-0.004277	0.0033	0.00367055	0.00477263	-0.003365	0.001625	-4.85e-06	0.00382393	-0.0006	0.0068	0.007308	0.003327	0.0035	0.0036	0.0157	0.00211	0.0174	0.00204	0.03084	0.02218	0.0182	0.0076	0.011	0.0084	0.0118	0.0091	-0.005	0.011	-0.003382	0.01667
3	184020542	G	T	-0.00390273	0.00263122	0.019676	0.003516	0.0144	0.0024	0.0126	0.0079	-0.0438	0.0238	0.01093	0.00234	0.0081	0.0032	0.0053	0.0032	0.0216	0.002	-0.009126	0.004158	0.000438088	0.00605578	-0.00071	0.00208	0.0130633	0.00486166	0.002	0.0088	0.001461	0.004194	0.0006	0.0076	0.0112705	0.00268	0.0111072	0.00259	-0.02472	0.02791	0.0437	0.0103	0.0472	0.0108	-0.0057	0.0117	-0.0264	0.0142	-0.01869	0.0208
3	185548683	A	G	-0.00402407	0.00199466	0.005657	0.002637	-0.0034	0.0017	0.0042	0.0054	-0.0358	0.018	-0.00209	0.00176	-0.004	0.0024	0.001	0.0024	0.0329	0.0015	0.006178	0.003145	-0.00382315	0.0045842	-0.00178	0.001565	0.00548032	0.00367815	0.039	0.0065	0.007028	0.003173	-0.0003	0.0035	0.00463	0.00203	0.0113	0.00197	-0.0145	0.02125	0.019	0.0074	0.0218	0.0082	0.0031	0.0083	-0.009	0.0107	-0.004521	0.01585
3	185651469	T	C	0.00217494	0.00195315	0.002349	0.002617	-0.0032	0.0017	-0.0086	0.0058	0.0039	0.0176	0.00334	0.00172	-0.0005	0.0024	-0.0019	0.0024	0.0159	0.0014	-0.005035	0.003261	0.00604959	0.00447749	-8e-05	0.001535	0.00203298	0.00377515	-0.0063	0.0069	-0.002304	0.00329	0.0038	0.0043	0.00759	0.00199	0.00776	0.00192	-0.02306	0.02213	0.0046	0.0074	0.0028	0.0079	-0.0055	0.009	0.0073	0.0099	0.0348	0.01642
3	187438522	C	T	3.91e-05	0.00201334	0.007399	0.002702	0.0008	0.0018	-0.0003	0.0059	0.0098	0.0181	0.00376	0.00177	-0.0054	0.0025	-0.0041	0.0025	0.0203	0.0015	-0.0017	0.003221	0.000469359	0.00462779	-0.004625	0.00158	0.0093886	0.00370828	-0.013	0.0066	-0.002486	0.003251	0.0034	0.0045	-0.00398	0.00206	-0.00652	0.00199	0.01157	0.02174	0.0068	0.0076	-0.0029	0.0081	0.0076	0.0088	-0.0077	0.0104	0.003944	0.01623
3	187600070	T	G	0.00150605	0.00219915	0.000822	0.002923	0.0027	0.002	0.0014	0.0065	0.0145	0.0197	0.00264	0.00193	-0.0014	0.0027	-0.003	0.0027	0.0114	0.0016	-0.00511	0.003523	-0.00699082	0.00503015	0.003265	0.001715	-0.00950517	0.00405302	0.015	0.0072	0.007602	0.003554	0.0077	0.005	0.00261822	0.00223	0.00259558	0.00215	0.02244	0.02395	-0.0055	0.0084	0.012	0.0088	0.0165	0.0098	0.0256	0.0114	-0.01424	0.0177
3	187765339	A	G	0.00266154	0.00282281	0.003406	0.003842	-0.0041	0.0026	-0.0131	0.0084	0.0085	0.0257	0.00554	0.00248	0.005	0.0035	0.003	0.0035	0.0136	0.0022	0.008313	0.004596	0.00329259	0.00653969	-0.005195	0.00224	0.000157409	0.00523535	0.018	0.0093	0.001715	0.004636	0.0048	0.007	0.00934	0.00293	0.00959	0.00283	-0.01483	0.0312	0.0154	0.0109	-0.0114	0.0116	0.0122	0.0124	-0.0111	0.0147	-0.02864	0.02344
3	187877584	G	A	0.00102627	0.00203632	0.001282	0.002728	-0.0013	0.0018	0.0103	0.0061	0.0181	0.0184	-0.00027	0.0018	0.0068	0.0025	0.0038	0.0025	0.0116	0.0015	0.005774	0.003241	-0.00109718	0.00469225	0.00376	0.0016	0.0032398	0.00393463	-0.0097	0.0067	-0.00133	0.00327	-0.0006	0.0044	0.00622	0.00208	0.00544	0.00201	-0.04653	0.02214	-0.0091	0.0077	-0.0095	0.0083	0.0068	0.0088	0.0073	0.0104	0.01216	0.01631
3	188059443	G	A	-0.00233321	0.00220468	0.005303	0.002905	0.0021	0.0019	0.0144	0.0057	0.0853	0.0197	0.00456	0.00194	-0.0067	0.0027	-0.0025	0.0027	0.0124	0.0016	-0.004185	0.003569	-0.00504687	0.00509022	0.005045	0.00172	0.00236924	0.00406321	0.008	0.0072	0.005921	0.0036	0.0023	0.0037	-0.000211	0.00226	0.00263	0.00219	0.001386	0.02407	-0.0036	0.008	-0.0093	0.009	0.0074	0.0093	-0.0225	0.0114	0.004637	0.01799
3	188540034	C	T	-0.000543701	0.00248423	-0.006303	0.00337	-0.0052	0.0022	-0.0006	0.0076	-0.0372	0.0226	0.00451	0.00218	0.0049	0.003	0.0059	0.0031	0.0137	0.0018	-0.005003	0.004014	-0.00964211	0.00579312	-0.002185	0.00197	-0.000271432	0.00458804	-0.0098	0.0083	0.003446	0.004049	-0.0099	0.0053	0.00765	0.00257	0.00903	0.00248	0.002359	0.02724	0.0056	0.0098	0.0069	0.01	0.0073	0.0115	0.0299	0.013	-0.003334	0.02026
3	190667598	G	A	0.00595732	0.00199466	-0.000898	0.002691	-0.0037	0.0018	-0.0063	0.0059	-0.0022	0.018	0.00158	0.00177	0.0048	0.0024	0.0057	0.0024	0.0108	0.0015	9.48e-05	0.003152	0.00655334	0.00457818	-0.00245	0.00157	-0.00525059	0.00367615	-0.022	0.0066	-0.001958	0.003181	-0.0048	0.0046	0.0066856	0.00203	0.00962527	0.00197	-0.01521	0.0213	-0.0026	0.0075	0.003	0.0081	-0.0178	0.0086	-0.0172	0.0109	-0.01631	0.01586
3	190804380	T	G	-0.00261175	0.00259879	0.000991	0.003479	-0.0035	0.0023	0.0132	0.0073	0.0149	0.0234	-0.00019	0.0023	-0.0019	0.0032	-0.0027	0.0032	0.0147	0.0019	0.005736	0.004168	-0.0218879	0.00598051	0.001335	0.00204	0.00181751	0.00478956	-0.013	0.0086	0.0009447	0.004204	-0.0036	0.0056	0.0039554	0.00265	0.00463452	0.00256	-0.04297	0.02785	0.0016	0.0093	0.0222	0.0108	0.0006	0.0119	-0.0079	0.0132	-0.006454	0.02097
3	190920516	G	A	-0.00212234	0.00204222	-0.002246	0.002729	-0.0038	0.0018	-0.0033	0.0059	-0.0102	0.0183	-0.00019	0.0018	-0.0003	0.0025	-0.0005	0.0025	0.0119	0.0015	-0.002446	0.003286	-0.00335079	0.00468976	0.002195	0.00159	7.8e-05	0.00376939	-0.0067	0.0067	0.0007599	0.003315	-0.011	0.0044	0.00357734	0.00208	0.00489773	0.00201	0.01166	0.02233	-0.0002	0.0075	-0.0034	0.0082	-0.0064	0.0087	-0.0079	0.0106	0.0132	0.01664
3	194061561	G	A	1.46e-05	0.0019777	-0.000992	0.002724	-0.0018	0.0019	0.0005	0.006	0.0056	0.0183	0.00174	0.00177	0.0028	0.0024	0.0026	0.0024	0.0126	0.0015	-0.000158	0.003143	-0.000911876	0.00457661	0.00187	0.0016	-0.00146051	0.00363991	0.0001	0.0066	0.002455	0.00317	0.0063	0.0057	0.00742626	0.00203	0.0086321	0.00196	-0.002084	0.02128	0.0186	0.0075	-0.0085	0.0082	0.0031	0.0086	0.0076	0.0111	-0.0027	0.01584
3	194656826	T	C	-0.0011416	0.0020025	0.001341	0.002703	0.0011	0.0018	-0.003	0.0058	-0.0235	0.0181	8e-05	0.00177	-0.0004	0.0024	-0.0024	0.0024	0.0091	0.0015	-0.006684	0.003152	0.00299463	0.00458469	-0.00251	0.001575	0.00614953	0.00369489	0.0097	0.0065	-0.003824	0.003179	-0.0036	0.0044	-0.00106	0.00203	-0.00142	0.00197	0.008619	0.02139	0.0042	0.0074	-0.0048	0.0082	0.0033	0.0084	-0.0028	0.0106	0.006954	0.01591
3	194820658	A	G	0.0029983	0.0024161	0.006217	0.003318	0.0043	0.0023	-0.0087	0.0072	-0.0089	0.0225	-0.00432	0.00217	0.001	0.003	-0.0019	0.003	0.0127	0.0019	-0.002862	0.003839	-0.00228668	0.00561352	-0.00134	0.00197	0.00738373	0.00444448	0.0044	0.0081	0.0003015	0.003872	-0.0015	0.0065	0.000640284	0.00248	0.00161128	0.0024	-0.007655	0.02587	-0.0029	0.0091	-0.0054	0.0099	-0.0075	0.0108	0.0295	0.0132	0.02562	0.01945
4	1281761	C	T	-0.000825303	0.00192925	0.001814	0.002578	-0.0006	0.0017	0.0082	0.0056	-0.0435	0.0173	0.00144	0.0017	0.0018	0.0023	0.0011	0.0023	0.0087	0.0014	-0.001382	0.003054	-0.00272132	0.00443439	0.000225	0.00151	0.00738159	0.00355558	-0.0018	0.0063	0.001622	0.003082	0.011	0.0042	-0.00314	0.00197	-0.00266	0.0019	0.01496	0.02063	0.0152	0.0071	0.0048	0.008	0.0091	0.0081	0.0134	0.01	0.0155	0.01539
4	1414684	G	A	-0.000151837	0.00331335	-0.002322	0.004409	0.0023	0.003	0.0235	0.0093	-0.024	0.0304	-0.00248	0.00299	0.0023	0.004	0.0041	0.004	0.0185	0.0025	0.006346	0.005242	-0.0120468	0.00760909	0.00782	0.002655	0.00519893	0.006157	0.011	0.011	0.01063	0.005284	0.0094	0.0074	0.0126741	0.00336	0.0145091	0.00325	-0.03923	0.03499	0.0079	0.0121	0.0198	0.0141	0.0014	0.0128	-0.0248	0.0179	0.0386	0.02683
4	1701317	A	G	-0.000337728	0.00202921	0.008461	0.002678	0.0025	0.0017	0.0023	0.0053	0.0209	0.0183	-0.00217	0.00179	-0.016	0.0024	-0.0125	0.0025	0.0262	0.0015	-0.00324	0.003227	-0.00892696	0.00468372	0.001835	0.0016	-0.000697178	0.00373727	-0.022	0.0066	0.002739	0.003255	-0.0001	0.0034	-0.00363	0.00208	0.000883	0.00201	0.007552	0.0218	0.0184	0.0075	0.0233	0.0082	0.0073	0.0088	0.0094	0.0108	0.0003233	0.01627
4	2213819	A	G	-0.00311666	0.0042025	0.008036	0.005568	0.0114	0.0035	0.0157	0.0097	-0.0796	0.0375	0.00571	0.00372	-0.0087	0.0051	-0.0081	0.0051	0.0297	0.0031	0.01515	0.006434	-0.00721113	0.00967335	-0.0066	0.003255	-0.00149998	0.00779801	-0.0058	0.014	0.01259	0.00649	0.012	0.0073	0.00195616	0.00436	0.00462526	0.00421	0.002356	0.04367	0.0049	0.0136	-0.0213	0.0171	0.0008	0.0144	0.0036	0.021	0.05794	0.03329
4	3287655	A	G	0.00269586	0.00204373	0.00624	0.002719	-0.008	0.0018	-0.025	0.0059	-0.0315	0.0183	0.00556	0.0018	0.0038	0.0024	0.0058	0.0025	0.0143	0.0015	-0.00881	0.003278	0.0127617	0.00468495	-0.002305	0.001595	-0.00710207	0.00376939	-0.025	0.0065	-0.01359	0.003308	-0.014	0.0045	0.00660688	0.00208	0.00918808	0.00201	0.02386	0.0222	0.0081	0.0076	-0.0026	0.0083	-0.0143	0.0088	-0.0022	0.0105	0.01585	0.01655
4	3446883	G	A	0.00369954	0.00219915	-0.001929	0.003022	-0.0011	0.0021	-0.0112	0.0067	-0.0009	0.0205	-0.00292	0.00199	0.0014	0.0027	0.004	0.0027	0.0172	0.0018	-0.01085	0.003806	-0.00690849	0.00518445	-0.005025	0.00179	0.00238061	0.00405302	-0.0057	0.0074	-0.02073	0.003838	-0.0049	0.0056	0.00479	0.0023	0.00726	0.00222	-0.0058	0.02577	0.0126	0.0083	-0.0078	0.0091	0.0014	0.0102	0.0098	0.0118	0.02732	0.01905
4	3451109	G	A	0.00139464	0.00331494	0.000703	0.004333	0.0001	0.0029	-0.0379	0.0099	-0.0194	0.0296	0.00282	0.00294	0.0086	0.0039	0.0168	0.0039	0.0203	0.0024	-0.002555	0.005117	0.000776424	0.00741879	-0.015855	0.002585	-0.00665897	0.00613007	-0.0072	0.011	-0.0122	0.005162	-0.0059	0.0075	0.0112266	0.00328	0.013551	0.00317	0.02677	0.03489	-0.0011	0.0126	-0.0041	0.0137	-0.0101	0.0135	-0.016	0.0174	0.03749	0.02618
4	5016883	G	A	-0.00565919	0.00512359	-0.00368	0.006774	-0.0143	0.0047	-0.0097	0.0152	0.0825	0.0461	-0.00278	0.00453	-0.0054	0.006	-0.0139	0.006	0.0496	0.0039	0.01404	0.007945	-0.00806815	0.0116488	0.00513	0.004025	0.00575824	0.0095051	-0.0065	0.017	0.0005549	0.008012	0.019	0.014	0.00994072	0.00517	0.00909557	0.005	0.09473	0.05613	0.0208	0.0205	-0.0359	0.0216	0.051	0.0228	0.018	0.0312	0.005256	0.04007
4	5022496	A	G	-0.00345715	0.00265151	-0.006313	0.003524	-0.0093	0.0023	-0.0079	0.0072	0.0362	0.024	-0.00152	0.00233	-0.0124	0.0032	-0.0128	0.0032	0.0248	0.002	-0.004711	0.004278	-0.0036168	0.00614162	0.00253	0.002095	0.00111969	0.00488672	-0.0009	0.0088	0.001794	0.004315	0.0089	0.0048	0.00374	0.00273	0.00256	0.00264	-0.03989	0.02922	-0.0177	0.0101	-0.0036	0.0108	-0.0163	0.0111	-0.0074	0.0132	-0.01406	0.02167
4	7896866	C	T	-0.00332403	0.00194524	0.001566	0.00259	-0.0052	0.0017	0.0125	0.0059	0.0155	0.0176	0.00511	0.00171	0.0064	0.0023	-0.0025	0.0024	0.0153	0.0014	-0.0007146	0.003096	4.85e-05	0.00447506	0.005465	0.001535	-0.00386329	0.00358697	-0.018	0.0064	-0.006349	0.003123	-0.0055	0.0042	0.00755	0.00198	0.00457	0.00192	0.005488	0.02091	-0.0123	0.0074	-0.0048	0.0079	0.0204	0.0084	0.0065	0.0101	0.01721	0.01558
4	8503359	G	A	0.00382999	0.00218946	-0.000955	0.00282	0.0001	0.0019	-0.0029	0.0062	0.025	0.0189	-0.00041	0.00186	-0.0041	0.0025	-0.0082	0.0026	0.0131	0.0016	-0.003477	0.003341	-0.000575387	0.00485544	-0.000315	0.001645	-0.00054574	0.00407905	-0.015	0.0074	-0.002754	0.00337	-0.0048	0.0045	-0.00206166	0.00216	-0.000116276	0.00209	0.02124	0.0227	0.0028	0.0077	-0.0006	0.0099	0.0275	0.0091	0.0088	0.0109	0.03284	0.01695
4	8589023	A	G	0.00226695	0.00307075	-0.007483	0.00415	-0.0038	0.0027	-0.0139	0.0093	0.0426	0.0286	-0.00135	0.00284	-0.0078	0.0037	-0.013	0.0037	0.0221	0.0024	-0.0007688	0.004861	0.00219581	0.00699748	0.002575	0.0025	-0.00154193	0.00561539	0.0013	0.011	0.00886	0.004904	-0.0001	0.0061	0.000758	0.00311	-0.00158	0.00301	-0.021	0.03323	-0.0037	0.0119	0.0252	0.0128	-0.0061	0.0125	0.0094	0.0178	0.07646	0.02384
4	8608634	C	T	0.00225545	0.00195572	0.00887	0.002627	-0.0057	0.0018	-0.0103	0.0059	-0.0276	0.0179	0.00432	0.00174	-0.0042	0.0024	-0.0062	0.0024	0.0243	0.0015	-0.001063	0.003163	-0.00991844	0.00451619	-0.0049	0.00156	-0.00370117	0.00361197	0.0007	0.0067	0.006527	0.003189	0.01	0.0054	0.00538379	0.002	0.00517552	0.00194	-0.02138	0.02147	0.0115	0.0074	-0.0059	0.0083	-0.0015	0.0087	0.0034	0.0103	0.03933	0.01604
4	10654107	T	G	-0.000355371	0.00193011	0.001434	0.002584	0.0015	0.0017	-0.0031	0.0056	0.005	0.0173	-0.00088	0.0017	-0.0034	0.0023	-0.0033	0.0023	0.0096	0.0014	0.0006183	0.003099	-0.000358293	0.00444434	-0.000765	0.001505	0.000664578	0.00355741	-0.0092	0.0064	0.001575	0.003127	0.0058	0.0042	-0.00196609	0.00197	-0.00168344	0.00191	0.02799	0.02101	0.021	0.0071	0.005	0.0078	0.0027	0.0084	0.008	0.0102	-0.007761	0.01563
4	12744112	T	C	-0.00168269	0.00430187	-0.003629	0.00577	-0.0118	0.0038	-0.011	0.0131	0.0457	0.0387	0.00056	0.00378	0.0041	0.0051	-0.0008	0.0052	0.0392	0.0032	-0.009021	0.006909	0.00427724	0.00993552	-0.001345	0.00337	0.00255454	0.00792129	0.0017	0.014	-0.002768	0.006969	-0.005	0.0097	0.0132	0.00435	0.0127	0.00421	0.04278	0.04611	0.0232	0.017	0.0279	0.0172	0.0322	0.0194	-0.0005	0.0224	0.02756	0.03429
4	12963574	G	A	-0.000585313	0.0019371	0.002191	0.002557	-0.0059	0.0016	-0.0037	0.005	-0.003	0.0173	0.00468	0.0017	-0.0037	0.0023	-0.0055	0.0023	0.0259	0.0014	-0.004833	0.003062	-0.00397995	0.00446945	-0.00169	0.00151	0.000376063	0.00356943	-0.0078	0.0063	-0.006272	0.003089	-0.0048	0.0033	0.00645228	0.00198	0.00599576	0.00191	0.0305	0.02076	-0.0009	0.0071	0.0012	0.0079	0.0106	0.0081	-0.0094	0.0102	0.005626	0.01543
4	13194091	G	A	0.000432757	0.00203777	0.005404	0.002719	-0.0028	0.0018	0.0034	0.0059	0.0039	0.0182	0.00021	0.00179	-0.0002	0.0024	0.0078	0.0025	0.0193	0.0015	-0.005254	0.003285	0.00565775	0.00467644	-0.00046	0.001585	-0.00321331	0.00375832	0.0016	0.0067	-0.001452	0.003314	0.0064	0.0044	0.00741	0.00207	0.0129	0.002	-0.0129	0.02229	0.0042	0.0078	-0.012	0.0083	0.0042	0.0087	-0.0075	0.0104	0.02018	0.01651
4	13538956	A	G	-0.00524232	0.00242068	0.007877	0.003263	-0.0032	0.0022	0.0002	0.0073	-0.0065	0.022	-0.00108	0.00216	-0.004	0.0029	-0.0011	0.0029	0.0189	0.0018	0.004142	0.003944	-0.000554389	0.00558968	-0.00257	0.001915	-0.00129806	0.00444448	0.018	0.0081	0.0006393	0.003979	0.0031	0.0055	-0.00582	0.00248	-0.00932	0.0024	0.008074	0.02659	0.0233	0.0093	0.0129	0.01	0.0078	0.0106	0.0094	0.0128	0.01642	0.01977
4	17884986	T	C	-0.00190909	0.00286831	0.033719	0.003809	-0.009	0.0025	-0.0193	0.0079	-0.1243	0.0255	0.00749	0.00253	0.0151	0.0034	0.0175	0.0034	0.0756	0.0021	0.002605	0.004593	-0.00454539	0.00645382	-0.011345	0.00222	-0.00609051	0.0053213	-0.021	0.0096	-0.01641	0.004633	-0.012	0.0064	0.0354162	0.00286	0.0396456	0.00277	0.01439	0.03139	0.0143	0.0102	-0.017	0.0119	-0.0166	0.0122	-0.0277	0.015	-0.0164	0.02313
4	17946432	T	C	0.00100759	0.00218835	0.03485	0.002906	-0.0023	0.002	-0.0192	0.0064	-0.1276	0.0196	0.0084	0.00193	0.01	0.0026	0.0132	0.0026	0.0536	0.0016	-0.00489	0.003659	0.0019507	0.00504996	-0.014305	0.00171	0.00286672	0.00403803	-0.036	0.0072	-0.01372	0.003691	0	0.0048	-0.0236	0.00224	-0.0277	0.00217	-0.05906	0.02502	0.0108	0.0079	-0.0162	0.0088	-0.0112	0.0095	-0.0251	0.0112	-0.01144	0.0185
4	26016803	G	A	-0.00314089	0.00218307	0.000767	0.00289	-0.0015	0.0019	0.0133	0.0064	0.0182	0.0195	-0.00359	0.00192	-0.01	0.0026	-0.0087	0.0026	0.0114	0.0016	-0.003671	0.003449	-0.00130807	0.00499882	0.005845	0.0017	0.00600193	0.00402823	0.0006	0.0071	0.002315	0.003478	-0.0026	0.0048	0.00673	0.00223	0.00426	0.00215	0.02724	0.02318	-0.0016	0.0082	0.019	0.0087	0.0149	0.0091	0.0014	0.0126	0.006696	0.01735
4	38004280	T	C	0.000848774	0.00223672	0.003738	0.002989	-0.0008	0.002	0.014	0.0064	0.0176	0.02	-0.00665	0.00196	0.0001	0.0027	-0.0017	0.0027	0.0093	0.0017	9.76e-05	0.003553	-0.000379729	0.0051197	0.002455	0.001745	0.012353	0.00412226	0.0056	0.0074	0.001168	0.003583	0.0035	0.005	0.00315021	0.00227	0.00254255	0.0022	-0.02507	0.02385	-0.0027	0.0081	0.0209	0.0091	0.0144	0.0094	0.0163	0.0121	-0.01345	0.01784
4	38677453	A	G	0.00156391	0.00274751	0.000421	0.003689	-0.0092	0.0025	0.0038	0.0076	0.0669	0.0248	0.00632	0.00242	-0.0063	0.0033	-0.0069	0.0034	0.0215	0.0021	-0.005052	0.004478	0.00872357	0.00640259	0.00631	0.00216	-0.00888986	0.0050491	0.019	0.0091	0.00452	0.004517	-0.0062	0.0061	0.0060321	0.00286	0.00827951	0.00277	-0.02591	0.03032	-0.006	0.0098	-0.0068	0.011	0.0067	0.0127	0.0229	0.0139	-0.03237	0.02255
4	38875139	G	A	0.00213274	0.00209132	0.004978	0.002788	0.0019	0.0019	0.0082	0.0062	0.0484	0.0189	0.00164	0.00184	-0.0009	0.0025	-0.0009	0.0025	0.0126	0.0016	0.002682	0.003369	0.00661006	0.00484746	0.004665	0.001645	-0.00714866	0.0038543	0.0002	0.0069	0.002391	0.003398	0.0098	0.0045	0.00265	0.00214	0.00255	0.00207	0.002038	0.02282	0.0209	0.0079	-0.0042	0.0084	0.0035	0.0097	0.0199	0.0107	-0.008233	0.01702
4	39339933	C	T	-0.0149683	0.00193079	0.005063	0.002569	0.0007	0.0017	-0.0026	0.0057	-0.0116	0.0174	0.003	0.0017	-0.0015	0.0023	-0.0016	0.0023	0.0163	0.0014	-0.004466	0.00306	-0.000224332	0.004446	-0.00104	0.001515	9.95e-05	0.00355789	-0.002	0.0063	-0.002872	0.003086	-0.0014	0.0043	-0.00366062	0.00197	-0.00416489	0.00191	-0.05365	0.02066	-0.0064	0.0071	-0.0226	0.0078	-0.0271	0.0085	0.0002	0.0101	-0.01748	0.0154
4	39643536	C	T	-0.00419235	0.00202645	0.00737	0.002714	-0.0019	0.0018	-0.0059	0.0059	-0.0199	0.0183	0.00147	0.0018	0.002	0.0024	0.0019	0.0025	0.012	0.0015	-6.01e-05	0.003216	-0.000207339	0.00468199	-0.001615	0.001595	-0.00347184	0.00373727	0.0047	0.0066	-0.006722	0.003244	0.0015	0.0046	0.00325	0.00207	0.00235	0.002	-0.003041	0.02176	0.0014	0.0074	-0.0187	0.0083	-0.0115	0.0085	-0.0096	0.0104	0.01692	0.01619
4	41387463	T	G	-0.00144402	0.00220468	0.006188	0.002964	0.0069	0.002	0.0088	0.0063	0.0325	0.0198	-0.00415	0.00195	-0.0052	0.0027	-0.0052	0.0027	0.0098	0.0016	0.003044	0.003554	-0.00173689	0.00505743	0.00128	0.001725	0.00153847	0.00406837	0.0042	0.0073	0.003277	0.003585	-0.0006	0.0048	-0.00297866	0.00227	-0.00318558	0.00219	0.00677	0.02413	0.0102	0.0081	0.0049	0.0089	0.0152	0.0093	0.0051	0.0115	0.04633	0.01817
4	45125825	A	G	0.000805437	0.00203924	-0.006765	0.002688	-0.012	0.0017	-0.0014	0.0053	0.0007	0.0183	0.00545	0.0018	0.0017	0.0025	0.005	0.0025	0.0123	0.0015	-0.00416	0.003247	-0.00966076	0.0046975	0.000605	0.00159	0.00486783	0.00375561	-0.017	0.0067	-0.01074	0.003276	-0.0071	0.0035	-0.00413	0.00208	-0.007	0.00201	0.02497	0.02187	-0.0004	0.0074	-0.0164	0.0083	0	0.0086	0.015	0.0111	0.001449	0.01634
4	45972653	G	A	0.00410032	0.00195253	0.004271	0.002617	0.0053	0.0017	0.0038	0.0057	0.016	0.0177	-0.00906	0.00172	0.0027	0.0023	0.0027	0.0024	0.0099	0.0015	-0.004092	0.003264	-0.00816528	0.00449558	0.003205	0.00154	0.00472242	0.00360081	0.016	0.0064	0.0009723	0.003293	0.0085	0.0043	0.00344855	0.002	0.00386892	0.00193	0.03517	0.02214	-0.001	0.0073	0.0175	0.008	0.0138	0.0086	0.0159	0.0101	0.0173	0.01651
4	48498679	G	A	-0.0037261	0.0019293	0.009593	0.002578	0.0044	0.0017	0.0007	0.0056	0.0545	0.0174	0.00114	0.0017	-0.0034	0.0023	-0.002	0.0024	0.0182	0.0014	-0.001154	0.003053	-0.0110012	0.00444	0.00999	0.001515	-0.000145302	0.00355561	0.023	0.0063	0.002197	0.003079	0.0098	0.0041	-0.00223071	0.00197	-0.00443116	0.00191	0.04991	0.02069	0.0036	0.0071	0.0026	0.0079	0.0273	0.0082	0.0147	0.0098	0.001495	0.0154
4	54325990	T	C	-0.000119516	0.00267246	0.00402	0.003578	0.0076	0.0024	-0.0005	0.0076	-0.0188	0.0241	0.00256	0.00236	0.0009	0.0033	-0.0033	0.0033	0.0139	0.002	0.005088	0.004317	-0.0107081	0.00620671	-0.000945	0.002105	0.00795129	0.00491232	-0.018	0.0089	-0.006912	0.004354	-0.0014	0.0057	-0.00197	0.00274	-0.00104	0.00265	0.02853	0.02901	-0.009	0.0097	-0.0106	0.0108	-0.0096	0.011	-0.0015	0.0141	-0.02043	0.0219
4	56306810	C	A	-0.00572359	0.00200366	0.003059	0.002634	0.0004	0.0017	-0.0169	0.0052	-0.1052	0.0179	-0.00361	0.00176	-0.0116	0.0024	-0.0084	0.0024	0.017	0.0015	0.001407	0.00319	-0.0139271	0.00459481	-0.0051	0.00156	0.00330509	0.00369059	0.015	0.0066	0.004412	0.003218	-0.01	0.0035	-0.00256	0.00204	0.00111	0.00197	-0.00327	0.02166	0.0053	0.0073	-0.0039	0.0081	-0.0043	0.0086	0.0021	0.0103	-0.02341	0.01612
4	56935796	C	T	0.00453688	0.00215311	0.003887	0.002879	0.0012	0.0019	0.005	0.0063	0.0021	0.0194	-0.00297	0.00189	0.0016	0.0026	-0.0003	0.0026	0.0104	0.0016	-0.001916	0.003466	-0.00298649	0.00493208	-0.002695	0.001685	0.00870287	0.00396817	0.0053	0.0071	-0.004413	0.003497	-0.0039	0.0048	0.00738113	0.00218	0.00748805	0.00211	0.007362	0.02351	0.0094	0.0081	0.012	0.0087	-0.0271	0.0091	-0.0092	0.0112	0.01312	0.01754
4	57823476	T	C	0.000965707	0.00246888	0.00639	0.003256	-0.0049	0.0021	0.0325	0.0063	-0.0529	0.0221	-0.00157	0.00216	0.0052	0.003	0.0022	0.003	0.0336	0.0018	-0.003783	0.00396	0.000756769	0.00570675	-0.00243	0.001925	-0.00238507	0.00453171	-0.0081	0.0081	-0.004773	0.003994	-0.0002	0.0041	0.0124	0.00253	0.012	0.00245	0.03762	0.02656	0.0292	0.0087	-0.003	0.01	0.0288	0.0106	0.0269	0.0127	0.03531	0.01973
4	73350822	A	G	0.00118682	0.00196985	-0.002312	0.002642	0.0004	0.0018	-0.0095	0.0058	0.0976	0.0178	-0.00076	0.00173	-0.0036	0.0024	-0.0045	0.0024	0.0101	0.0015	-0.002299	0.003242	-0.0049861	0.00455203	0.003785	0.001545	-0.00142005	0.00363042	0.016	0.0065	-0.006275	0.003271	0.004	0.0044	0.00237	0.00202	0.00282	0.00195	0.04328	0.02191	-0.0036	0.0073	0.0054	0.008	-0.0077	0.0088	-0.0035	0.0101	0.004358	0.01632
4	73515242	G	A	0.00232151	0.00391848	-0.001922	0.00532	-0.0151	0.0035	-0.0349	0.0113	0.0132	0.0354	0.00142	0.00344	-0.008	0.0048	-0.0099	0.0048	0.0378	0.0029	0.001412	0.006396	0.000648339	0.00911554	-0.001115	0.00309	-0.000701875	0.00720109	-0.0092	0.013	0.004035	0.006452	-0.0024	0.0085	0.00047	0.00402	0.00358	0.00389	-0.04679	0.04431	0.0004	0.0135	-0.0378	0.0157	-0.0242	0.0172	-0.0159	0.0202	-0.03958	0.03271
4	77819842	C	T	-0.00127164	0.0021194	-0.003484	0.002837	0.0046	0.0019	-0.0202	0.0062	-0.0511	0.019	-0.00269	0.00187	-0.0021	0.0026	-0.0052	0.0026	0.0104	0.0016	0.001455	0.00336	-0.00342366	0.00490089	-0.00116	0.001655	-0.00168005	0.00390605	0.004	0.007	-0.0001462	0.00339	-0.0042	0.0046	0.003	0.00217	0.00288	0.0021	-0.009686	0.02277	-0.0052	0.0078	-0.0045	0.0087	-0.0026	0.0089	-0.0025	0.0109	0.01708	0.01687
4	81547184	A	G	-0.00170187	0.00522725	0.00525	0.007149	-0.0179	0.0051	-0.0357	0.0161	0.0837	0.0492	0.0107	0.00473	0.0043	0.0063	0.0076	0.0063	0.0303	0.0043	-0.01143	0.01257	0.00261568	0.0117431	0.00721	0.004335	-0.0045027	0.00949253	0.013	0.017	-0.006136	0.01267	-0.012	0.04	0.0105141	0.00519	0.015109	0.00502	0.1763	0.08903	0.005	0.0225	-0.0163	0.0222	0.0426	0.0319	0.0062	0.0305	0.02412	0.06377
4	82187030	C	T	-0.000564134	0.00206961	-0.004383	0.00274	-0.0013	0.0018	0.0139	0.0055	-0.0339	0.0187	-0.0026	0.00183	-0.0066	0.0025	-0.0076	0.0025	0.0443	0.0015	0.005964	0.003305	-0.00124811	0.00479233	0.000775	0.00163	0.00856441	0.00381111	0.013	0.0068	0.00261	0.003333	0.0008	0.0035	0.0103	0.00212	0.0117	0.00205	-0.005968	0.02247	0.0253	0.0076	0.0153	0.0083	0.0184	0.0089	-0.0061	0.0106	0.03352	0.01658
4	83241134	A	G	-0.00250262	0.00231367	-0.008692	0.003103	0.0004	0.0021	0.0176	0.0069	-0.0243	0.0209	-0.00893	0.00205	-0.0022	0.0028	-0.0094	0.0028	0.0156	0.0017	0.004025	0.003719	-0.00296634	0.00534609	-0.00032	0.001825	0.00733622	0.00426409	0.0055	0.0075	-0.004169	0.003751	0.0044	0.0052	0.00464947	0.00237	0.000402699	0.00229	0.03419	0.02538	-0.0139	0.0089	0.0117	0.0092	0.006	0.0104	0.0072	0.0122	0.03337	0.0189
4	86719165	T	C	0.00274351	0.00271648	0.010966	0.003601	0.0014	0.0023	-0.0013	0.0071	-0.1657	0.0246	0.00382	0.00241	-0.0054	0.0033	-0.0048	0.0033	0.0207	0.0021	-0.00165	0.004535	0.00863327	0.00632208	-0.0267	0.00215	0.00782482	0.00497882	-0.0049	0.0091	-0.01889	0.004576	-0.0044	0.0048	0.00338901	0.00278	0.00558657	0.00269	0.02936	0.03093	0.0087	0.01	0.0017	0.0114	-0.027	0.012	-0.0031	0.0141	0.0523	0.02324
4	87421157	G	A	-0.0101797	0.00440931	0.015965	0.005775	0.0061	0.0038	0.0195	0.013	-0.1448	0.039	0.00261	0.00386	0.006	0.0052	0.0035	0.0052	0.0308	0.0032	-0.002731	0.006832	0.00249658	0.00974348	-0.015055	0.003405	0.00986558	0.00816481	0.018	0.015	0.01421	0.00689	0.0027	0.01	0.00609	0.00431	0.00605	0.00417	0.09316	0.04475	0.0069	0.0169	0.0075	0.0189	0.0142	0.018	0.0061	0.0232	-0.007669	0.0346
4	88286409	C	T	-0.000542132	0.00212153	0.003036	0.002824	-0.0029	0.0019	0.0054	0.0062	0.0081	0.019	0.0041	0.00187	-0.003	0.0026	-0.003	0.0026	0.012	0.0016	0.002346	0.00344	0.00348899	0.0048415	-0.000915	0.001655	-0.00410495	0.00391392	0.0052	0.007	-0.01549	0.003471	-0.0027	0.0046	0.00282801	0.00215	0.00421104	0.00208	0.00984	0.02327	-0.0044	0.0078	-0.0169	0.0086	0.0004	0.0089	-0.0261	0.0112	0.007911	0.01738
4	88578487	T	C	0.00106865	0.00193186	0.002066	0.002577	0.0013	0.0017	0.0016	0.0056	0.01	0.0174	-0.00156	0.0017	-0.0043	0.0023	-0.0053	0.0024	0.018	0.0014	-0.003407	0.003114	-0.00592077	0.00444105	0.000525	0.00152	0.00262931	0.00356158	0.0056	0.0063	0.001865	0.003141	-0.0064	0.0042	-0.00405	0.00197	-0.00443	0.00191	-0.001533	0.02109	0.0071	0.0071	0.0065	0.0079	0.0111	0.0085	0.0136	0.0099	0.01659	0.01575
4	88750208	C	T	0.00197576	0.00217788	0.00015	0.002906	-0.0017	0.0019	-0.0094	0.0065	-0.0063	0.0195	-0.00185	0.00191	0.0003	0.0026	0.0023	0.0026	0.0168	0.0016	-0.0003434	0.003427	-0.00578305	0.00496174	-0.00034	0.0017	0.00132517	0.00401382	0.0008	0.0071	0.0002967	0.003457	-0.0047	0.0049	0.00576	0.0022	0.00709	0.00213	-0.001994	0.02315	0.0072	0.0083	0.0014	0.0088	0.0061	0.0091	-0.0071	0.0112	-0.0007898	0.01727
4	89897522	G	A	0.00654243	0.00192926	0.00863	0.002564	-0.006	0.0017	0.006	0.0056	-0.0598	0.0174	0.00099	0.0017	0.0079	0.0023	-0.0017	0.0023	0.0091	0.0014	0.005418	0.00319	0.0052423	0.0044276	-0.002815	0.001515	0.00145304	0.00355565	0.0021	0.0063	0.001037	0.003218	-0.0033	0.0042	-0.00786717	0.00196	-0.00309516	0.0019	0.01707	0.02165	0.0032	0.0071	-0.0086	0.0079	-0.001	0.0084	-0.0088	0.0099	0.0395	0.01613
4	103188709	C	T	0.0364548	0.00391286	0.001154	0.005007	-0.047	0.0032	0.0003	0.0112	0.6747	0.0339	0.0188	0.00344	-0.0201	0.0045	-0.0276	0.0045	0.0302	0.0028	0.02572	0.005598	0.000648419	0.00849077	0.04543	0.00296	0.0175406	0.00725834	-0.048	0.013	-0.03073	0.005654	0	0.0073	-0.00274172	0.00376	-0.00612075	0.00363	-0.04721	0.03746	-0.0003	0.0149	-0.0701	0.017	-0.0611	0.0158	0.0065	0.0215	-0.05202	0.02778
4	104374596	C	T	0.0056814	0.00205951	0.006379	0.002785	-0.0084	0.0019	-0.0041	0.0062	-0.09	0.019	0.00273	0.00185	-0.0019	0.0025	-0.0001	0.0025	0.0138	0.0016	0.0009558	0.003245	-0.00614561	0.00470933	-0.00014	0.001665	-0.000225557	0.00380177	-0.031	0.0068	-0.007451	0.003272	-0.0026	0.0053	0.00511	0.0021	0.00542	0.00203	0.02869	0.02183	0.0148	0.0079	-0.0004	0.0087	0.0051	0.0085	0.0108	0.0112	0.02556	0.01629
4	105059801	C	T	0.0042405	0.001975	0.000657	0.002652	-0.0045	0.0018	-0.0004	0.0058	0.0228	0.0178	-0.00383	0.00175	-0.0007	0.0024	-0.001	0.0024	0.0097	0.0015	-0.0009785	0.0033	-0.00830697	0.00454517	0.001415	0.001555	-0.00104692	0.00363828	-0.0042	0.0065	-0.007216	0.003329	-0.0034	0.0043	0.00328	0.00202	0.0031	0.00195	-0.01505	0.02237	0.0048	0.0075	-0.006	0.0081	0.0006	0.009	-0.0074	0.0102	0.03459	0.01659
4	106005247	T	C	-0.00219591	0.00314667	0.012882	0.004227	0.0028	0.0029	-0.0155	0.0094	0.0384	0.0285	0.0074	0.0028	0.0104	0.0038	0.0081	0.0038	0.027	0.0024	-0.0007405	0.005718	-0.007017	0.00715838	0.000195	0.002485	-0.00174327	0.00582385	0.0055	0.011	0.003559	0.005771	0.012	0.0076	-0.0116671	0.00317	-0.0111443	0.00307	-0.02779	0.03824	-0.0014	0.012	-0.0267	0.0135	-0.0421	0.0154	-0.0106	0.0169	-0.001595	0.02885
4	106106353	A	C	0.00404468	0.00199996	0.009039	0.002547	0.0004	0.0016	0.0029	0.0052	0.0569	0.0173	0.0045	0.0017	0.0095	0.0023	0.003	0.0024	0.0289	0.0014	0.0008199	0.003137	-0.000622433	0.00444931	-0.000975	0.00151	0.00727141	0.00373015	-0.018	0.0067	-0.004514	0.003164	0.0066	0.0034	0.0167	0.00197	0.0142	0.00191	0.02579	0.02121	0.0007	0.0071	-0.0141	0.0091	0.0173	0.0083	0.0074	0.0101	-0.0003959	0.01582
4	109098163	C	A	-0.0039931	0.00194843	0.000268	0.002611	-0.0035	0.0017	0.0137	0.0058	0.1002	0.0177	0.00162	0.00172	0.0014	0.0024	0.0006	0.0024	0.0121	0.0015	0.002691	0.003105	0.000726416	0.00449498	0.009015	0.001545	-0.00438085	0.00358893	-0.0027	0.0064	-0.003788	0.003132	0.0075	0.0043	-0.00448	0.00199	-0.00521	0.00193	-0.006443	0.02103	0.0197	0.0073	0.0075	0.008	-0.0016	0.0085	0.0154	0.0105	-0.007184	0.01569
4	109276830	G	A	0.00107653	0.00199907	0.004298	0.002719	-0.0044	0.0019	0.0003	0.0059	0.0151	0.0184	0.00349	0.00176	-0.0002	0.0025	-0.0011	0.0025	0.0133	0.0015	-0.0004605	0.003272	-0.00843273	0.0046507	0.00217	0.0016	0.00325179	0.00368428	-0.0097	0.0066	-0.005284	0.003301	0.0007	0.0046	0.00457269	0.00206	0.00517401	0.002	-0.01328	0.02209	0.0125	0.0075	-0.0072	0.0082	-0.0197	0.009	0.0056	0.0106	-0.04796	0.01641
4	109461985	G	A	-0.00392027	0.00199796	0.002509	0.002664	-0.0027	0.0018	-0.0035	0.0059	-0.0014	0.0179	0.0007	0.00176	-0.0068	0.0024	-0.009	0.0024	0.0193	0.0015	-0.00515	0.003348	-0.00459992	0.00460804	0.001435	0.00156	0.00104986	0.00368428	0.0078	0.0065	-0.003421	0.003378	-0.0011	0.0043	-0.000196	0.00204	0.00013	0.00197	-0.01197	0.02264	0.0024	0.0075	0.0021	0.0082	0.0055	0.0091	0.0075	0.0102	0.03555	0.01681
4	111112788	C	A	0.00180826	0.00204222	-0.000412	0.002691	-0.0042	0.0017	-0.0042	0.0054	0.0309	0.0183	0.00097	0.0018	-0.0021	0.0025	0.0008	0.0025	0.0093	0.0015	0.001003	0.003197	-0.00354572	0.00468081	0.00116	0.00159	0.00241647	0.00375561	0.019	0.0067	-0.009071	0.003226	0.0036	0.0036	0.00301466	0.00208	0.00397367	0.00201	0.01171	0.02169	-0.0135	0.0074	-0.0079	0.0083	0.0223	0.0086	-0.0027	0.0105	0.002413	0.01615
4	114896904	A	G	0.000855827	0.00206961	-0.002349	0.002786	-0.0073	0.0019	-0.0003	0.006	-0.003	0.0187	0.00227	0.00183	-0.0027	0.0025	-0.0035	0.0025	0.0141	0.0015	0.000413	0.003438	-0.00326975	0.00477996	-0.00065	0.001625	0.00321892	0.00381747	-0.013	0.0068	-0.0009325	0.003467	-0.0012	0.0046	0.00281	0.00212	0.00259	0.00205	0.01631	0.02324	-0.0089	0.0077	-0.0022	0.0084	-0.0042	0.009	-0.0141	0.0108	-0.02547	0.01737
4	122720999	G	A	0.00106504	0.00206116	0.000108	0.00277	0.0049	0.0018	-0.0089	0.006	0.0473	0.0187	0.00376	0.00181	0.0026	0.0025	-0.0003	0.0025	0.0228	0.0015	-0.00687	0.00334	-0.0104173	0.00475876	0.003305	0.001625	-0.00294736	0.0037987	0.0009	0.0067	0.001532	0.003368	-0.0041	0.0043	0.00586	0.00211	0.00601	0.00204	0.02606	0.02248	0.0178	0.0076	0.0153	0.0083	-0.0187	0.0091	0.0032	0.0104	0.0068	0.01682
4	122742217	C	T	0.00460472	0.00460472	0.003038	0.006212	0.0072	0.0042	-0.0043	0.0138	-0.0473	0.0417	0.00566	0.00411	0.0054	0.0055	0.0067	0.0056	0.0248	0.0035	-0.004676	0.007612	0.0145321	0.0105655	-0.00892	0.003645	0.0287791	0.00848649	-0.062	0.015	-0.01315	0.007684	-0.0004	0.011	-0.000435091	0.00463	-0.0018559	0.00448	0.03154	0.05241	0.0049	0.0181	-0.0427	0.0194	-0.0531	0.0211	0.0184	0.0265	-0.02826	0.03786
4	123762897	G	A	-0.00477759	0.00503883	0.005615	0.006838	0.0183	0.0044	-0.0241	0.0131	-0.1135	0.0449	0.00557	0.00455	-0.0155	0.006	-0.0104	0.0061	0.0274	0.0039	0.01508	0.0157	-0.0231866	0.0111838	-0.0136	0.00391	0.0176383	0.00945512	-0.014	0.016	-0.01604	0.01582	-0.012	0.01	-0.00765	0.00508	-0.000327	0.00492	0.1303	0.1017	0.0145	0.0198	-0.0041	0.0228	-0.0146	0.0333	0.0176	0.0265	0.1122	0.07737
4	123835656	C	A	-0.00131863	0.00221314	-0.001472	0.002953	0.0021	0.002	-0.0021	0.0064	-0.0336	0.0198	-0.00103	0.00195	-0.0112	0.0027	-0.0107	0.0027	0.019	0.0016	0.0008868	0.003494	-0.0095864	0.00510548	-0.003955	0.00173	0.00171115	0.0040788	-0.023	0.0072	-9.69e-05	0.003524	-0.0079	0.0048	-0.000165	0.00227	-0.00115	0.0022	0.02441	0.02359	0.0153	0.0083	-0.0121	0.0089	0.0036	0.0092	0	0.0112	0.01869	0.01758
4	124119834	C	T	-0.000227447	0.00284977	0.005692	0.003786	-0.0008	0.0025	-0.0043	0.0076	-0.0004	0.0254	-0.00073	0.00251	0.003	0.0034	0	0.0035	0.0174	0.0021	0.002195	0.004453	-0.000769372	0.00648137	-0.00182	0.002215	-0.00377885	0.00528628	0	0.0095	-0.004083	0.004491	0.012	0.0064	-0.00720398	0.00289	-0.00613283	0.00279	-0.02066	0.03005	0	0.0097	0.0041	0.0117	-0.0049	0.0115	0.0069	0.0145	-0.01223	0.02247
4	124902307	T	C	0.000948546	0.00207484	0.003502	0.002762	0.0013	0.0018	-0.0026	0.0061	0.0086	0.0186	0.00162	0.00183	0.0032	0.0025	0.0019	0.0025	0.0128	0.0015	-0.01305	0.003394	-0.0056465	0.00475833	-0.001525	0.00162	-0.00244462	0.00382719	-0.0005	0.0068	-0.00437	0.003424	-0.0049	0.0044	-0.00368	0.00211	-0.00338	0.00204	-0.008611	0.02302	-0.001	0.0077	-0.0067	0.0084	-0.0006	0.0089	0.0053	0.0107	-0.02695	0.01719
4	135141248	C	A	0.00396073	0.00194425	0.006206	0.002606	0.0027	0.0017	-0.0069	0.0058	-0.0111	0.0176	-0.00269	0.00171	-0.0026	0.0024	0.0017	0.0024	0.0081	0.0014	-0.002036	0.003105	-0.00201575	0.00449084	-0.001535	0.00153	0.00202648	0.00358234	-0.0002	0.0064	-0.002741	0.003133	0.0048	0.0042	-0.00109	0.00198	-0.00359	0.00192	0.0007168	0.02101	0.0003	0.0075	-0.0064	0.0079	0.001	0.0085	0.0097	0.0099	-0.01446	0.01566
4	138283405	T	C	-0.000391016	0.00193819	0.002458	0.002592	-0.0002	0.0017	0.0019	0.0056	-0.0276	0.0174	-0.00227	0.00171	0	0.0023	0.0019	0.0024	0.0101	0.0014	-0.003581	0.003096	-0.00281938	0.00446208	-0.002455	0.001515	0.00108796	0.0035714	0.0047	0.0064	0.003912	0.003122	0.0026	0.0042	0.00329	0.00197	0.0049	0.00191	0.005734	0.02093	-0.0077	0.0071	-0.0148	0.0079	-0.0041	0.0083	-0.0029	0.0103	-0.01026	0.01563
4	140115744	G	A	-0.00397143	0.00194017	0.004523	0.00259	0.0035	0.0017	0.0028	0.0056	-0.0138	0.0175	0.00098	0.00171	0.0037	0.0024	-0.0006	0.0024	0.0113	0.0014	-0.002321	0.003061	0.00190498	0.00446288	0.00138	0.001525	-0.00756158	0.0035765	0.0004	0.0064	0.001792	0.003088	0.001	0.0042	-0.00484	0.00198	-0.00252	0.00192	0.04267	0.02065	0.0155	0.0071	0.0088	0.0079	0.0032	0.0081	0.006	0.0104	-0.003955	0.01544
4	144239825	G	A	0.000801556	0.00193272	0.003007	0.002585	-0.0025	0.0017	-0.0147	0.0057	-0.1035	0.0174	-0.00252	0.0017	0.0064	0.0024	0.003	0.0024	0.0147	0.0014	0.007101	0.003086	-0.0014241	0.00445676	-0.008555	0.001515	0.00610684	0.00356158	-0.001	0.0063	-0.001038	0.003114	-0.0054	0.0042	-0.00904232	0.00198	-0.00793688	0.00192	-0.04398	0.02087	0.0015	0.0072	-0.0108	0.0077	0.0038	0.0083	-0.0326	0.0098	-0.03515	0.01554
4	144480634	A	G	0.00367317	0.00241155	0.010972	0.003213	-0.0015	0.0022	-0.0158	0.0069	-0.0481	0.0217	0.0006	0.00212	0.0009	0.0029	0.0063	0.0029	0.0251	0.0018	-0.003547	0.003965	-0.000267148	0.00552742	-0.00443	0.00189	-0.00733003	0.00444448	-0.019	0.008	-0.009383	0.003998	-0.008	0.0064	0.00676	0.00245	0.0101	0.00237	-0.02882	0.02696	-0.019	0.0086	0.0028	0.0097	-0.0066	0.0103	-0.0054	0.0124	0.01079	0.01993
4	145274770	T	C	-0.00564755	0.00215311	-0.010509	0.002874	-0.0118	0.0019	0.0119	0.0064	0.0782	0.0193	0.00101	0.0019	-0.0371	0.0026	-0.0209	0.0026	0.0164	0.0016	-0.004996	0.003523	-0.000632013	0.00493994	0.00722	0.001685	0.00309504	0.00397257	0.0092	0.0071	0.004668	0.003554	-0.0004	0.0046	0.0181	0.00219	0.00794	0.00212	-0.01682	0.02391	-0.0018	0.008	0.021	0.0088	0.0192	0.0098	0.0033	0.0113	0.003104	0.01774
4	145514872	T	C	-0.0025771	0.00312061	0.023166	0.004128	0.0015	0.0028	-0.0117	0.0085	-0.0234	0.0278	0.00266	0.00272	0.0063	0.0038	0.0248	0.0038	0.0261	0.0023	-0.007328	0.004942	-0.000823203	0.00705579	-0.00442	0.002415	0.0033781	0.00575127	-0.0091	0.01	-0.01364	0.004986	-0.011	0.0067	0.00926	0.00315	0.0221	0.00304	0.009241	0.03328	0.0019	0.0109	-0.01	0.0125	-0.0113	0.0129	0.0245	0.0158	-0.01654	0.02505
4	145568352	C	T	-0.00312297	0.00261156	0.017353	0.003398	-0.0089	0.0022	0.0064	0.0067	0.0785	0.0233	0.00555	0.0023	0.0015	0.0031	-0.0045	0.0031	0.0837	0.0019	-0.002629	0.004115	-0.00826092	0.00589242	0.00681	0.00203	-0.000772008	0.00482505	0.0042	0.0087	0.005987	0.004152	-0.012	0.0045	-0.0265604	0.00263	-0.0255584	0.00254	-0.01929	0.02765	0.03	0.0092	0.0216	0.0109	0.0163	0.0105	0.0183	0.0138	0.01992	0.02091
4	145592686	G	A	-0.000341039	0.00508391	0.035094	0.006872	0.0038	0.0046	-0.0149	0.015	-0.0969	0.0458	0.00591	0.0045	-0.0247	0.0062	-0.0069	0.0063	0.051	0.0038	-0.00536	0.008091	-0.000905304	0.0118241	-0.011895	0.003995	0.00373133	0.00935761	0.033	0.016	0.003675	0.008162	-0.0039	0.011	0.000726568	0.00526	0.0129623	0.00509	-0.04621	0.05357	-0.021	0.0203	-0.012	0.0202	0.0095	0.0225	-0.0219	0.026	0.08437	0.04231
4	145659064	C	T	-0.00565468	0.00328671	-0.018611	0.004479	-0.0156	0.0029	0.0179	0.0096	0.059	0.0309	-0.0034	0.003	-0.0456	0.004	-0.0325	0.004	0.0369	0.0026	0.004233	0.005221	-0.00703868	0.0075403	0.0119	0.00272	0.00416353	0.00606025	0.054	0.011	0.0155	0.005266	0.0053	0.0068	-0.0176	0.00333	-0.00887	0.00322	0.02195	0.035	0.0102	0.0135	0.0166	0.0139	0.0171	0.0147	0.0306	0.0193	0.01468	0.02612
4	146027434	T	G	-0.0038232	0.00278835	0.014281	0.00388	0.0112	0.0026	0.0059	0.009	-0.0606	0.0266	-0.00215	0.00255	0.0184	0.0035	0.0117	0.0035	0.0266	0.0022	0.001267	0.005528	-0.00302016	0.00649891	-0.00779	0.00233	-0.00153363	0.00512351	0.018	0.0095	-0.0001824	0.005578	-0.0062	0.0077	0.0194	0.00286	0.016	0.00277	0.06061	0.03669	0.0311	0.0117	0.0156	0.0119	0.0147	0.015	-0.003	0.0164	0.04542	0.02751
4	146214431	G	A	0.000510697	0.00387158	0.002307	0.00521	-0.0057	0.0035	0.0066	0.0113	0.0269	0.0349	0.00428	0.00344	-0.0013	0.0047	-0.0024	0.0048	0.0324	0.0029	-0.00319	0.006083	0.00197464	0.00885836	0.002105	0.003035	0.003563	0.0071403	0.015	0.013	0.008021	0.006136	-0.024	0.0085	0.00879587	0.00396	0.00871496	0.00383	-0.004895	0.04113	-0.0018	0.0152	-0.01	0.016	-0.0049	0.0151	0.0089	0.0206	0.01205	0.03084
4	146753330	C	T	-0.00260123	0.00231736	0.003016	0.003111	0.0005	0.0021	-0.0129	0.0066	-0.0172	0.0209	0.00293	0.00205	0.0008	0.0028	-0.0004	0.0028	0.0102	0.0017	-0.0002924	0.003831	-0.0037005	0.00536986	-0.007385	0.001825	-0.00130247	0.00426409	0.011	0.0076	0.0009702	0.003865	0.0038	0.0051	0.00426	0.00237	0.0037	0.00229	-0.01279	0.02604	0.0084	0.0085	0.0015	0.0094	0.0023	0.01	0.0028	0.0119	0.007546	0.01929
4	146845752	T	C	0.00261746	0.0019674	0.004188	0.002647	-0.0026	0.0018	-0.0157	0.0058	-0.0814	0.0179	0.00225	0.00174	0.0095	0.0024	0.0111	0.0024	0.0117	0.0015	0.0003674	0.003228	-0.00174284	0.00453778	-0.007755	0.001565	0.00604223	0.00363042	-0.012	0.0065	-0.002915	0.003256	-0.0005	0.0043	0.00888	0.00201	0.00968	0.00195	0.02133	0.02183	-0.0119	0.0074	-0.0045	0.008	0.0018	0.0092	-0.0129	0.0103	0.004872	0.01627
4	146904304	T	C	-0.000970088	0.00195192	0.001991	0.002579	-0.002	0.0017	-0.0058	0.0053	-0.0288	0.0176	-0.0017	0.00172	-0.0001	0.0024	0.0006	0.0024	0.0092	0.0015	-0.005396	0.003103	0.00566519	0.00448251	-0.002795	0.00154	0.00144344	0.00359738	0.0019	0.0064	0.001927	0.003131	-0.0001	0.0036	0.00317	0.00199	0.00431	0.00192	0.01867	0.02104	-0.0035	0.0074	-0.0192	0.008	-0.011	0.0089	-0.0043	0.0101	-0.01105	0.01572
4	148979700	C	T	-0.00117583	0.0022103	-0.000443	0.002939	-0.0055	0.002	-0.0066	0.0064	-0.0683	0.0198	-0.00149	0.00194	-0.0051	0.0027	-0.0058	0.0027	0.0091	0.0016	0.004738	0.003489	-0.00167995	0.00507446	-0.003265	0.00172	0.00499549	0.0040788	-0.0073	0.0072	0.00895	0.003519	0.0008	0.0048	0.00171486	0.00225	0.0012293	0.00218	-0.02334	0.02358	-0.012	0.0082	-0.0089	0.009	-0.0008	0.0091	-0.0268	0.0113	-0.003915	0.01761
4	149697086	C	A	0.000587365	0.0024161	0.001617	0.003249	0.0028	0.0022	-0.002	0.0072	-0.0306	0.0217	0.00021	0.00213	-0.0079	0.0029	-0.0038	0.0029	0.0133	0.0018	-0.00192	0.004205	0.00239546	0.00551253	-0.00053	0.001895	-0.00242621	0.00444448	0.0063	0.0081	-0.003998	0.00424	-0.0049	0.0053	-0.000464	0.00244	0.00165	0.00236	-0.05318	0.02879	0.0136	0.0093	-0.0053	0.0099	0.0189	0.0114	0.001	0.0125	0.009093	0.02116
4	152450126	G	A	0.0024922	0.00194017	0.002709	0.002592	-0.0014	0.0017	-0.0013	0.0056	-0.0806	0.0174	0.00698	0.00172	0.005	0.0024	0.0024	0.0024	0.0142	0.0014	0.005975	0.003095	-0.0027924	0.00445963	-0.00403	0.001515	0.00779007	0.0035781	-0.0032	0.0064	-0.005806	0.003121	-0.0024	0.0043	-0.00792	0.00198	-0.00759	0.00192	0.01123	0.02098	0.0181	0.0072	0.0017	0.0079	0.02	0.0082	-0.01	0.0101	0.002624	0.01562
4	157788190	G	A	0.00229159	0.00356584	0.008662	0.004777	-0.0027	0.0032	-0.0044	0.0103	0.0409	0.0316	0.00044	0.00314	0.0056	0.0043	0.0039	0.0044	0.0224	0.0026	0.005241	0.005709	-0.00326276	0.00819699	0.00337	0.00275	0.00526203	0.00661381	0.0059	0.011	0.009838	0.005752	0.0095	0.0074	0.00993673	0.00367	0.0101699	0.00355	-0.03492	0.038	0.0231	0.0129	-0.0125	0.0143	0.0109	0.0144	0.0149	0.0179	0.07069	0.02965
4	158903953	G	A	0.000393089	0.00196055	-0.002015	0.002608	0.003	0.0017	0.0122	0.0057	0.0321	0.0176	0.00063	0.00173	-0.0015	0.0024	-0.0054	0.0024	0.0108	0.0015	-0.00182	0.003129	-0.00546897	0.00451188	0.00019	0.001535	0.0121999	0.00361329	0.018	0.0065	0.004065	0.003157	0.0034	0.0042	-0.00120623	0.002	0.00165456	0.00193	0.003394	0.02125	0.0197	0.0073	0.0137	0.0079	0.0033	0.0083	0.0131	0.0101	0.01558	0.01581
4	184215675	G	A	0.00369753	0.00225863	0.004782	0.002972	-0.0009	0.0019	0.0009	0.0058	-0.0452	0.0202	0.00096	0.00198	0.0057	0.0027	0.0117	0.0027	0.0246	0.0017	0.002238	0.003575	-0.00236672	0.00516465	-0.00509	0.00176	0.00310389	0.00416264	0.0058	0.0076	-0.001743	0.003606	-0.0002	0.0039	-0.00924359	0.0023	-0.0136927	0.00222	0.006119	0.02421	0.0038	0.0081	0.0044	0.0091	-0.0098	0.0092	-0.0029	0.0114	0.05176	0.01823
4	186697494	C	T	-0.00587719	0.00214605	-0.000387	0.002935	-0.0011	0.002	0.0028	0.0063	0.0368	0.0196	0.00506	0.00192	-0.0062	0.0026	-0.0047	0.0026	0.0158	0.0016	-0.0002055	0.00351	0.00266837	0.0049978	-0.00042	0.00171	-0.00380397	0.00395946	-0.011	0.0071	0.001215	0.003541	0.0041	0.0049	0.000522363	0.00221	-0.000811923	0.00214	0.01375	0.02374	-0.0075	0.0079	0.0064	0.009	0.0086	0.0092	-0.0005	0.0115	0.01602	0.01772
5	314518	C	T	-0.0043535	0.00365337	0.000706	0.004876	0.0049	0.0033	-0.0114	0.0105	0.019	0.0331	-0.00261	0.00326	0.0089	0.0043	0.0053	0.0044	0.0286	0.0028	0.002893	0.005859	-0.00570653	0.00815697	0.004145	0.002905	0.006023	0.00670465	0.03	0.012	0.001866	0.005913	-0.001	0.0086	0.0158	0.00364	0.0134	0.00352	0.009766	0.03954	0.0228	0.0137	-0.009	0.0161	0.0069	0.0134	0.0059	0.0201	0.03303	0.02924
5	6751426	A	C	0.000754335	0.00205304	0.004467	0.002728	0.0036	0.0018	-0.0248	0.0059	0.0285	0.0183	0.00203	0.0018	-0.0018	0.0025	-0.0008	0.0025	0.0134	0.0015	-0.00184	0.003247	-0.00738702	0.00469569	-0.000805	0.0016	0.00773916	0.00378083	0.0006	0.0064	0.005033	0.003275	0.0033	0.0044	-0.00619	0.00209	-0.00619	0.00202	-0.05068	0.0221	0.0095	0.0075	-0.0002	0.0083	0.0006	0.0085	-0.01	0.0108	-0.0282	0.01645
5	14747247	C	T	-0.000234065	0.0022019	0.005335	0.002942	0.0037	0.002	0.0079	0.0066	0.0054	0.0198	0.00074	0.00194	-0.0006	0.0027	-0.0005	0.0027	0.0096	0.0016	0.000499	0.003545	0.0019735	0.00507004	0.0011	0.00172	0.00399882	0.00405809	0.016	0.0073	-0.002314	0.003577	0.007	0.0048	0.00185542	0.00225	0.00251781	0.00217	-0.05625	0.02367	0.0219	0.0082	0.0138	0.009	-0.014	0.0092	0.0144	0.0114	0.0148	0.01792
5	14960235	G	T	0.00237834	0.00267246	-0.00609	0.003613	-0.0037	0.0024	0.0109	0.0077	-0.0299	0.0242	0.00189	0.00237	-0.0081	0.0032	-0.0066	0.0032	0.0161	0.002	-0.002488	0.004521	-0.0111097	0.00618003	-0.00165	0.00211	0.00843889	0.00493848	0.011	0.0089	0.00312	0.00456	-0.0048	0.0064	0.0057628	0.00274	0.00220617	0.00265	0.0468	0.03107	0.0096	0.0097	0.0074	0.011	-0.0084	0.0115	-0.0208	0.014	-0.04615	0.02252
5	31528627	C	T	0.00189416	0.00207662	0.001364	0.002742	-0.0002	0.0018	0.0036	0.0055	0.018	0.0187	-0.00244	0.00183	-0.0082	0.0025	-0.006	0.0025	0.0164	0.0015	0.0007155	0.003318	0.00537667	0.00475727	0.00228	0.001625	0.00504411	0.00382393	-0.0098	0.0069	-0.005458	0.003346	0.01	0.0037	0.00162	0.00211	0.00429	0.00204	0.008293	0.0224	-0.003	0.0078	-0.0049	0.0085	0.0054	0.0091	0.0197	0.0108	0.001553	0.01671
5	32772043	G	A	0.00108184	0.00219915	-0.000965	0.002907	-0.0094	0.0019	0.0004	0.0057	0.086	0.0197	0.00256	0.00194	-0.0101	0.0027	-0.0123	0.0027	0.0298	0.0016	-0.002712	0.003501	-0.0019258	0.00505218	0.0073	0.001715	0.00108376	0.00405302	-0.0083	0.0072	0.004665	0.003532	0.0065	0.0037	0.00391	0.00225	0.00448	0.00218	0.01621	0.02363	0.0181	0.008	-0.0107	0.009	0.0142	0.0091	0.0281	0.0121	0.03021	0.01753
5	32830521	T	C	0.0022878	0.00196903	0.005847	0.002591	-0.0017	0.0018	-0.0149	0.0057	-0.3056	0.0176	-0.00015	0.00173	-0.0057	0.0024	-0.004	0.0024	0.0368	0.0015	0.007807	0.003104	-0.00289028	0.00451437	-0.031865	0.001535	0.0011364	0.00363196	0.0011	0.0064	-0.005617	0.003132	0.0056	0.0042	-0.00692	0.002	-0.00816	0.00194	-0.005106	0.02099	-0.0251	0.0072	-0.0086	0.008	-0.0132	0.0085	-0.0204	0.0107	0.048	0.01559
5	33005008	T	C	-0.00086995	0.00195507	-1.5e-05	0.002617	-0.0045	0.0017	0.0029	0.0057	-0.0797	0.0176	0.00028	0.00172	-0.0043	0.0023	-0.0043	0.0024	0.0227	0.0015	0.003453	0.003248	0.00452313	0.00449805	-0.0077	0.001535	6.65e-05	0.00360199	-0.0063	0.0064	0.001049	0.003276	0.0008	0.0043	0.00483	0.002	0.00602	0.00193	-0.0251	0.02202	-0.0023	0.0073	-0.0025	0.008	0.001	0.0089	-0.0084	0.0101	0.0128	0.01635
5	33012520	C	A	-0.0162513	0.00835875	-0.001943	0.011373	-0.0041	0.0078	0.0086	0.0214	-0.0184	0.0749	0.0068	0.00754	-0.0023	0.01	0.0031	0.0101	0.0439	0.0065	0.003923	0.01304	-0.0259364	0.0185237	-0.007485	0.00656	-0.0152568	0.0153492	-0.034	0.028	0.009892	0.01316	0.041	0.027	0.016	0.00837	0.0178	0.00809	0.1138	0.08364	-0.0404	0.0346	0.0314	0.0399	0.0349	0.027	-0.0091	0.054	-0.04999	0.06705
5	33271984	A	C	-0.00174641	0.0032154	0.003041	0.004297	-0.0062	0.0029	-0.0128	0.009	-0.1028	0.0288	0.00217	0.00283	-0.0246	0.0039	-0.0297	0.0039	0.0362	0.0024	0.006074	0.005161	-0.000943709	0.00737441	-0.007755	0.002515	0.00988994	0.00589984	-0.0007	0.011	0.008576	0.005204	0.0099	0.0073	0.00223988	0.00327	0.00329548	0.00317	-0.01362	0.03478	-0.0005	0.0111	-0.0019	0.0128	0.0043	0.0132	-0.0074	0.0165	-0.01204	0.0259
5	36160668	A	G	-0.000471425	0.00236008	0.017835	0.003163	-0.0015	0.0021	-0.0093	0.0067	0.0677	0.0213	0.00012	0.00208	0.0019	0.0028	0.0016	0.0029	0.0192	0.0018	0.004445	0.003996	0.00197536	0.00542741	0.00146	0.00186	-0.000382914	0.00434961	-0.027	0.0076	-0.003709	0.004032	0.0073	0.0055	-0.00735151	0.00241	-0.00731601	0.00233	0.02348	0.02718	0.0112	0.0085	0.0199	0.0096	-0.0218	0.0111	0.0098	0.0121	0.0128	0.02023
5	36225246	C	T	-0.000274027	0.0019674	0.00891	0.002622	0.004	0.0017	0.0073	0.0057	0.0236	0.0176	-0.00039	0.00173	-0.0011	0.0024	-0.0031	0.0024	0.0089	0.0014	0.004274	0.003145	-0.00486632	0.00451848	0.00169	0.001535	-0.00449964	0.00362591	-0.018	0.0064	-0.001477	0.003171	-0.0021	0.0042	0.00352293	0.002	0.00223031	0.00194	0.01286	0.02133	0.0156	0.0073	0.0034	0.0078	0.0168	0.0085	0.0061	0.0101	-0.003909	0.01584
5	36603384	T	C	-0.0011183	0.00192926	-0.000368	0.002579	0.0041	0.0017	-0.0014	0.0056	-0.0403	0.0173	0.00026	0.0017	0.0005	0.0023	-0.0016	0.0023	0.0083	0.0014	-0.003351	0.003102	0.00108124	0.00444049	-0.001845	0.001505	-0.00178489	0.00355559	0.0072	0.0063	-0.001668	0.003129	0.0077	0.0041	0.00432745	0.00197	0.00396027	0.00191	0.000143	0.02094	0.0118	0.0071	-0.0035	0.0079	0.0015	0.0083	0.0022	0.0099	0.02385	0.01563
5	37589295	A	G	-0.00202348	0.00218835	0.000985	0.002939	0.0054	0.002	-0.0061	0.0064	0.08	0.0197	-0.0016	0.00193	-0.0041	0.0026	-0.003	0.0027	0.0125	0.0016	0.002081	0.003559	0.00580837	0.00506594	0.00469	0.001715	-0.000799581	0.00402823	-0.0033	0.0071	-0.003255	0.003589	-0.0007	0.0048	0.00199405	0.00226	-0.000354503	0.00218	0.01055	0.02411	0.0059	0.008	-0.0045	0.0086	0.0109	0.0098	0.0105	0.0113	-7.242e-05	0.01793
5	37810032	T	C	-0.00308635	0.00333586	0.004629	0.00447	0.0002	0.003	-0.0041	0.0101	0.1162	0.0298	0.00502	0.00294	-0.0096	0.004	-0.016	0.004	0.0242	0.0025	0.004595	0.005501	-0.0058301	0.00767571	0.00828	0.0026	-0.000423688	0.00615399	0.005	0.011	0.0004085	0.005551	0.0047	0.0074	0.000353	0.00339	-0.00177	0.00328	0.00396	0.03712	0.0136	0.013	0.0172	0.0134	0.01	0.0155	0.0376	0.0172	-7.77e-05	0.02765
5	39427155	A	G	-0.0019706	0.00214373	0.011965	0.002872	-0.0024	0.0019	-0.0004	0.0062	0.0459	0.0193	0.0015	0.0019	-0.0003	0.0026	0.003	0.0026	0.0221	0.0016	-0.002035	0.003525	-0.00457618	0.00495316	0.00016	0.001685	0.00480646	0.00395088	-0.0088	0.0069	-0.005375	0.003557	0.0002	0.0049	0.00766642	0.00219	0.0104748	0.00212	-0.005671	0.02382	-0.0174	0.0079	-0.0035	0.0088	-0.0111	0.0091	-0.0055	0.0111	0.00744	0.01781
5	41279237	C	T	0.000750063	0.00439695	0.016287	0.00605	0.0009	0.0041	-0.0125	0.0135	0.0465	0.0408	0.00201	0.00399	-0.0083	0.0053	-0.0031	0.0054	0.0251	0.0034	0.000763	0.00918	-0.0142811	0.0102397	-0.001065	0.003575	0.00171392	0.00808847	-0.022	0.015	-0.01685	0.009247	0.02	0.011	0.00425	0.00448	0.00926	0.00434	0.03788	0.06069	0.0141	0.0183	-0.0014	0.0188	-0.0333	0.025	-0.0059	0.0256	0.0476	0.04535
5	41576196	G	A	0.00031796	0.00426418	-0.001811	0.005806	0.0018	0.0038	-0.0002	0.0123	0.016	0.0384	0.00891	0.00377	0.0016	0.0052	0.0027	0.0052	0.0224	0.0032	-0.009282	0.006875	0.00145475	0.00985514	0.00234	0.00336	0.00588628	0.00785886	0.0091	0.014	-0.02202	0.006936	-0.0069	0.0097	0.00959139	0.00437	0.0116354	0.00423	-0.01436	0.04631	0.0303	0.0165	-0.0221	0.0171	0.0177	0.0168	-0.0382	0.0223	0.02431	0.03508
5	42820125	G	A	-5.63e-05	0.00195132	0.003773	0.002606	0.0039	0.0017	-0.0021	0.0056	0.0108	0.0175	0.00051	0.00172	0.0007	0.0023	0.0033	0.0024	0.0218	0.0014	-0.004427	0.003195	-0.0031961	0.00449644	-0.000945	0.00153	-0.00284032	0.00359851	0.0077	0.0064	-0.006351	0.003222	0.0035	0.0042	-0.0074503	0.00199	-0.00969073	0.00193	-0.02538	0.02155	-0.0096	0.0072	-0.0047	0.008	-0.0076	0.0084	-0.013	0.0099	0.01073	0.01611
5	52765331	C	A	0.00350889	0.00209323	0.003833	0.002798	-0.0018	0.0019	-0.0076	0.0061	-0.0117	0.0188	0.00441	0.00185	0.0072	0.0025	0.0089	0.0026	0.0125	0.0016	-0.0004531	0.003429	0.0033113	0.00480584	-0.00317	0.00164	0.000160606	0.00386135	-0.024	0.0069	-0.008586	0.003458	-0.0086	0.0046	-0.00768	0.00213	-0.00958	0.00206	-0.004886	0.02313	0.0026	0.0077	-0.0111	0.0087	-0.0011	0.0093	-0.0048	0.011	0.0418	0.01716
5	54986775	T	C	0.00258052	0.00210699	0.006558	0.002775	-0.0071	0.0018	-0.0011	0.0055	0.0293	0.0188	0.00553	0.00186	-0.0085	0.0025	-0.0072	0.0026	0.032	0.0015	0.004846	0.003408	-0.000752567	0.00483173	0.00273	0.00164	0.00130535	0.00388317	0.016	0.0069	0.01301	0.003438	0.004	0.0036	-0.00475	0.00214	-0.00801	0.00207	0.01198	0.02298	0.011	0.0077	-0.0043	0.0085	0.0117	0.009	0.0095	0.0107	-0.004817	0.01719
5	55796639	T	C	0.000474649	0.00219642	0.011383	0.002947	0.0007	0.002	-0.0208	0.0065	-0.0702	0.02	0.00202	0.00196	0.0003	0.0027	0.0005	0.0027	0.0112	0.0016	0.007532	0.003625	0.00100713	0.00511373	-0.00981	0.001745	-0.0115702	0.00403803	-0.07	0.0073	-0.03078	0.003655	0.021	0.0049	-0.0031	0.00238	-0.00629	0.0023	-0.006399	0.02452	-0.0014	0.0083	-0.0086	0.0089	-0.0174	0.0096	-0.0157	0.0117	0.005656	0.01824
5	56114526	G	T	0.00085873	0.00201845	0.005618	0.002699	-0.0065	0.0018	-0.0201	0.0059	0.0456	0.0182	-0.00124	0.00178	0.0112	0.0025	0.0062	0.0025	0.0181	0.0015	-5.31e-05	0.003398	-0.0135374	0.00465613	-0.00095	0.00159	0.00218853	0.00371524	-0.022	0.0063	-0.01147	0.003427	-0.0042	0.0044	-0.0104682	0.00207	-0.010213	0.002	-0.01332	0.02292	0.0118	0.0076	-0.0238	0.0081	0.0047	0.009	0.0143	0.0105	0.009799	0.01715
5	57091783	A	G	0.000947865	0.00246386	0.026507	0.003297	0.0005	0.0022	0.0018	0.007	-0.0719	0.0223	0.00312	0.00218	0.0028	0.003	-0.0006	0.003	0.0117	0.0018	-0.001857	0.003978	0.00254664	0.00571102	-0.00517	0.001945	-0.000232402	0.00453171	-0.011	0.0082	0.003891	0.004013	0.008	0.0054	0.00503948	0.00253	0.00309375	0.00245	0.0167	0.02698	0.0053	0.0089	0.02	0.0099	0.0002	0.01	-0.0108	0.0126	-0.002	0.02001
5	58342120	T	C	0.00512664	0.00279681	0.012001	0.003735	0.001	0.0025	-0.0096	0.008	-0.0815	0.0251	0.01082	0.00246	0.0082	0.0034	0.0072	0.0034	0.0159	0.0021	-0.001953	0.004569	-0.00574397	0.0064732	-0.007275	0.00219	0.00288837	0.00515452	0.0024	0.0094	0.001544	0.004609	-0.0061	0.0061	0.01	0.00287	0.00932	0.00277	-0.0008459	0.03089	0.0216	0.01	-0.0046	0.0114	-0.0015	0.0118	0.0042	0.0148	0.02163	0.0229
5	58454191	A	C	-0.00277557	0.00194329	0.007356	0.002592	0.0002	0.0017	0.0049	0.0057	-0.024	0.0174	-0.0023	0.00171	0.0023	0.0024	0.0044	0.0024	0.0098	0.0014	0.009311	0.003065	0.00134427	0.00445502	-0.001615	0.001515	-0.00610359	0.00358415	0.0079	0.0064	0.001709	0.003092	0.0069	0.0042	0.00283213	0.00198	0.00470233	0.00192	-0.01207	0.02073	-0.0059	0.0071	0.0007	0.0079	0.0054	0.0083	-0.0026	0.01	0.002186	0.01545
5	58595606	C	T	0.000546767	0.00195774	0.001616	0.002615	0.002	0.0017	0.0017	0.0057	-0.0328	0.0175	0.00054	0.00173	-0.0014	0.0024	-0.0003	0.0024	0.0139	0.0015	-0.002337	0.003161	-0.00626005	0.0045074	-0.002495	0.00153	-0.000612531	0.00360938	-0.0014	0.0064	0.009611	0.00319	0	0.0042	0.00257991	0.002	0.0046613	0.00194	-0.01791	0.02133	0.0005	0.0074	-0.0047	0.008	0.0115	0.0084	-0.002	0.01	0.002454	0.01593
5	60831133	C	T	-0.00620397	0.00238087	0.005817	0.003177	0.0099	0.0021	0.0079	0.0072	-0.0214	0.0213	0.01682	0.00209	-0.0044	0.0029	-0.0075	0.0029	0.0107	0.0018	0.0008848	0.003915	0.00148838	0.00543153	0.00024	0.00186	-0.00771327	0.00438793	-0.0009	0.008	4.6e-05	0.00395	-0.0017	0.0053	0.000321554	0.0024	-0.00183213	0.00232	-0.0234	0.02638	0.0262	0.0092	-0.0011	0.0098	-0.0184	0.0104	-0.0113	0.0122	0.03783	0.01995
5	64673915	C	T	-0.00343078	0.00285898	0.00305	0.003785	-0.009	0.0024	-0.0052	0.0077	0.029	0.0258	-0.00143	0.00254	0.0002	0.0035	0.0034	0.0035	0.023	0.0021	0.001582	0.004647	0.00427363	0.00651506	-0.002785	0.00225	-0.0103655	0.00526909	-0.0013	0.0099	-0.003612	0.004687	0.0058	0.0051	0.0029	0.00288	0.00764	0.00279	-0.01479	0.03146	-0.0028	0.011	0.006	0.0119	0.0136	0.012	0.02	0.0151	0.006906	0.02343
5	66199501	T	C	-0.000485265	0.00193642	-0.004532	0.002609	0.0059	0.0017	0.0096	0.0057	0.0513	0.0175	-0.00332	0.00171	-0.0029	0.0024	-0.0028	0.0024	0.0079	0.0014	-0.005437	0.003078	-0.00360567	0.00446367	0.00558	0.00152	0.00262879	0.00357073	-0.0005	0.0064	-0.000156	0.003105	-0.0086	0.0042	-0.00148851	0.00198	-0.00235277	0.00191	0.009787	0.02086	-0.0019	0.0071	-0.0089	0.008	0.0033	0.0081	0.0008	0.0102	-0.02058	0.01552
5	67106808	G	A	-0.000687387	0.00600573	0.006709	0.008151	0.0021	0.0054	0.0171	0.0163	-0.1102	0.0543	-0.0001	0.00532	-0.0125	0.0074	-0.0063	0.0074	0.0432	0.0045	-0.0174	0.009169	0.0103785	0.0138974	-0.00489	0.00473	0.0177097	0.0110685	0.008	0.02	-0.003339	0.009256	0.022	0.014	0.0124	0.0062	0.0155	0.006	-0.02065	0.06276	0.0398	0.0221	-0.0102	0.0254	-0.0117	0.0201	0.0188	0.0315	-0.005198	0.04648
5	67275356	G	A	0.00168357	0.00227842	0.002222	0.003066	-0.0085	0.002	-0.01	0.007	-0.0396	0.0206	0.00551	0.002	-0.0045	0.0028	-0.0026	0.0028	0.0136	0.0017	-0.002461	0.003687	0.00451255	0.00529918	-0.003015	0.0018	-0.000888147	0.00418676	-0.0094	0.0075	-0.003452	0.003719	0.0006	0.005	0.000504629	0.00235	0.0027455	0.00227	0.006092	0.02495	-0.0044	0.0088	-0.0055	0.0091	0.0077	0.0102	0.0062	0.0118	0.0001809	0.01857
5	67323552	A	G	0.00159208	0.00333424	0.003409	0.004499	-0.0042	0.003	-0.0057	0.01	-0.0027	0.03	0.00057	0.00295	0.0027	0.0041	0.0072	0.0041	0.0267	0.0025	-0.001527	0.005288	0.00681189	0.00770162	-0.007955	0.002615	-0.00321072	0.00614498	0.01	0.011	0.006574	0.005335	-0.0009	0.007	0.00814	0.00344	0.0122	0.00333	0.01668	0.03571	0.0096	0.0129	0.0121	0.0133	-0.0066	0.015	0.0004	0.0174	-0.0298	0.02693
5	67564327	T	C	0.0035743	0.00226512	0.002088	0.00297	-0.0004	0.002	-0.0061	0.0065	-0.042	0.0201	0.0065	0.00199	0.0043	0.0027	0.0077	0.0027	0.012	0.0017	-0.004361	0.003586	-0.00467215	0.00512707	0.000455	0.00175	-0.00461959	0.00434574	-0.015	0.0074	-0.004059	0.003618	-0.0035	0.0051	0.00845613	0.00227	0.0104344	0.0022	1.875e-05	0.02422	0.0091	0.0083	-0.0129	0.0093	0.005	0.0093	0.0076	0.0117	-0.01614	0.01799
5	67596088	G	A	0.00210462	0.00193746	0.015796	0.002586	0.0091	0.0017	0.0151	0.0057	-0.0295	0.0174	0.00081	0.00171	-0.004	0.0023	-0.0042	0.0024	0.0178	0.0014	0.007707	0.003068	-0.00866847	0.00445131	-0.006125	0.001515	0.00547643	0.00374361	0.006	0.0064	0.002622	0.003095	0.0067	0.0044	0.00336624	0.00197	0.00439086	0.00191	0.01362	0.02076	-0.0004	0.0072	-0.0025	0.0079	0.0026	0.0085	-0.0265	0.0101	0.03138	0.01551
5	71844878	C	T	-0.00251625	0.00233628	-0.010597	0.003102	-0.0112	0.0021	0.0003	0.0067	0.0289	0.0209	-0.00139	0.00206	-0.0072	0.0028	-0.0063	0.0028	0.0129	0.0017	-0.01275	0.003631	0.00239363	0.005352	0.0052	0.001815	-0.00347985	0.00431291	-0.0068	0.0077	-0.00783	0.003664	-0.0004	0.0053	-0.000724037	0.00238	0.00193361	0.0023	0.007205	0.02461	0.0172	0.0083	0.0073	0.0095	-0.0017	0.0096	0.0113	0.0117	-0.01414	0.01826
5	72080422	T	C	0.00156576	0.00259879	0.005009	0.003434	-0.0056	0.0023	-0.0122	0.0075	-0.0088	0.0231	-0.01034	0.00229	0.0019	0.0031	0.0023	0.0031	0.0181	0.0019	-0.007167	0.004121	0.0103829	0.00584625	-0.00566	0.00202	0.00529024	0.00478956	-0.034	0.0086	-0.01045	0.004156	-0.0023	0.0057	0.00685186	0.0026	0.00748429	0.00251	-0.0066	0.02779	-0.0074	0.0098	-0.0048	0.0108	0.0031	0.0104	-0.0129	0.0135	0.008681	0.02081
5	72144005	C	T	-0.00122984	0.00353555	-0.002194	0.004822	-0.0089	0.0032	-0.0199	0.0105	0.1122	0.0326	-0.00162	0.0032	-0.019	0.0043	-0.0104	0.0044	0.0382	0.0027	-0.01075	0.006242	-0.00141685	0.00817738	0.008715	0.00284	0.00103027	0.006516	0.0069	0.012	-0.005886	0.006295	-0.007	0.0084	0.00138	0.00361	-0.00465	0.00349	0.05219	0.04151	0.053	0.0132	0.0373	0.0147	0.0163	0.0168	-0.0065	0.0198	-0.021	0.0317
5	72434224	G	A	0.000574913	0.00228869	0.00191	0.003038	-0.0016	0.002	-0.0058	0.0061	0.054	0.0208	-0.00153	0.00201	0.003	0.0028	0.0038	0.0028	0.0107	0.0017	-0.007373	0.003823	0.0054818	0.0052608	0.004465	0.001815	-0.00432971	0.00420538	-0.0082	0.0075	-0.002454	0.003856	0.0039	0.0043	0.00483	0.00234	0.00651	0.00226	0.01952	0.02581	0.03	0.0086	0.0049	0.0093	0.0141	0.0106	-0.0119	0.0118	-0.001648	0.01929
5	73959526	G	A	-0.0014465	0.00212583	0.002555	0.002849	0.0031	0.0019	-0.0017	0.0063	0.0286	0.0192	0.0001	0.00187	0.0004	0.0026	0.0002	0.0026	0.0116	0.0016	0.003123	0.003362	0.00811561	0.00487594	0.002935	0.00167	0.00386666	0.00391392	0.002	0.007	0.007247	0.00339	0.0003	0.0048	0.00323	0.00217	0.00411	0.00209	-0.02555	0.02282	0.0066	0.0078	0.0007	0.0086	-0.0022	0.0091	0.0202	0.0111	0.0049	0.01691
5	77142119	T	G	-0.000892615	0.00192955	0.001688	0.002592	-0.002	0.0018	-0.0128	0.0057	0.0364	0.0174	0.00279	0.0017	0.0124	0.0023	0.0167	0.0024	0.0095	0.0015	-0.001573	0.003122	-0.000574643	0.00443811	0.002565	0.001515	0.0037295	0.00355593	-0.013	0.0064	-0.0005779	0.00315	-0.0036	0.0044	-0.00968787	0.00197	-0.011793	0.00191	0.01213	0.02117	-0.0044	0.0073	0.0013	0.0078	0.0032	0.0086	-0.0079	0.0099	-0.01413	0.01578
5	77506956	C	T	-0.00376983	0.00230279	0.004674	0.003054	0.0097	0.0021	-0.0081	0.0069	-0.0784	0.0205	0.00498	0.00203	0.0157	0.0028	0.0212	0.0028	0.0244	0.0017	-0.002266	0.003744	-0.0117455	0.00525622	-0.006425	0.00179	0.00470686	0.00424403	0.018	0.0077	0.002546	0.003777	-0.0039	0.0052	0.0218356	0.00232	0.0259312	0.00224	-0.02359	0.02518	0.0269	0.0088	0.0239	0.0095	0.0068	0.0102	0.0062	0.0121	0.03222	0.019
5	78150712	G	A	0.00193597	0.00279143	0.003303	0.003579	-0.0052	0.0024	0.0129	0.0079	-0.0018	0.024	0.00247	0.00237	0.002	0.0032	-0.0003	0.0033	0.0156	0.002	0.00596	0.004576	0.00682076	0.00608179	-0.001335	0.002095	-0.005081	0.00500646	-0.0014	0.0089	-0.001234	0.004617	0.013	0.0059	0.00457342	0.00271	0.004383	0.00262	-0.05012	0.03056	-0.0057	0.0104	-0.0052	0.0126	-0.0033	0.0124	-0.005	0.0139	0.03173	0.02332
5	78945171	T	C	0.00396264	0.00251628	-0.004002	0.003391	-0.0065	0.0023	0.0182	0.0072	-0.0189	0.0226	-0.00198	0.00222	0.0025	0.0031	-0.0012	0.0031	0.0196	0.0019	0.003858	0.004285	-0.00301469	0.00584007	-1.5e-05	0.001965	-0.003411	0.00463749	0.0003	0.0083	-0.008406	0.00432	-0.0011	0.0053	0.00339	0.00259	0.00219	0.00251	-0.01135	0.02898	0.0079	0.009	-0.0048	0.0102	0.0142	0.012	0.0066	0.0133	0.01066	0.02154
5	81014958	T	C	0.00385369	0.00192926	0.002245	0.00259	0.0019	0.0017	-0.0076	0.0057	-0.0298	0.0175	0.00325	0.00174	-0.0008	0.0023	-0.0028	0.0024	0.0098	0.0014	-0.0009274	0.003142	0.00208694	0.0044358	-0.00236	0.001515	0.00482303	0.00355558	-0.018	0.0063	0.003096	0.003169	-0.001	0.0043	0.000998556	0.00197	0.000183505	0.00191	0.01503	0.02124	0.0027	0.0072	0.0014	0.0079	0.0033	0.0089	-0.0109	0.0099	0.007716	0.01584
5	86204545	T	G	0.00203037	0.00218307	0.00323	0.002917	-0.0034	0.002	0.0037	0.0064	0.0299	0.0196	-0.00155	0.00192	-0.0094	0.0027	-0.0074	0.0027	0.014	0.0016	0.001635	0.003477	-0.00213558	0.00504164	0.000605	0.001705	0.00233846	0.00402823	-0.0028	0.0071	0.002169	0.003507	0.0095	0.0049	0.000530236	0.00224	-0.00057589	0.00216	0.01584	0.02354	0.0089	0.0082	-0.0083	0.0088	0.019	0.0091	-0.0168	0.0112	0.05285	0.01771
5	86656964	C	T	-0.00282792	0.00233243	0.006871	0.003118	0.0078	0.0021	-0.0086	0.0068	-0.0213	0.0209	-0.00626	0.00205	0.0023	0.0028	-0.0004	0.0029	0.01	0.0017	-0.004501	0.003766	-0.0062143	0.00537883	-0.00371	0.00182	0.00241262	0.00429866	0.035	0.0076	0.006619	0.003799	0.01	0.0051	0.00565	0.0024	0.0036	0.00232	-0.02133	0.02556	0.0021	0.0084	0.0071	0.0095	0.0089	0.0104	0.0091	0.0117	0.02659	0.01885
5	86958814	C	T	0.00302841	0.00352762	0.006194	0.00473	-0.0042	0.0032	-0.0056	0.0101	0.0346	0.0322	0.00142	0.00314	-0.0003	0.0043	-0.0018	0.0043	0.0178	0.0026	-0.0076	0.005918	-0.0127839	0.00802743	0.005545	0.002815	-0.00935876	0.00641252	-0.009	0.012	-0.009065	0.005969	-0.0083	0.0081	0.00238	0.00354	0.00195	0.00343	-0.06899	0.0414	0.0019	0.0119	0.0029	0.0144	0.0016	0.0139	-0.0108	0.019	0.01961	0.02964
5	88354675	T	C	-0.000850009	0.00193484	-0.000767	0.002577	-0.0031	0.0017	0.0002	0.0057	0.0269	0.0173	-0.00594	0.0017	0.0066	0.0023	0.0071	0.0024	0.0277	0.0014	0.00385	0.003049	-0.00142262	0.00443426	0.001785	0.00151	0.00748224	0.00356702	0.0092	0.0064	0.00863	0.003077	-0.0052	0.0043	0.0110956	0.00197	0.0120772	0.00191	0.02164	0.02066	0.0162	0.0071	0.0145	0.0079	0.0082	0.0084	0.0087	0.0101	0.0262	0.01543
5	88833522	T	C	2.78e-05	0.00194899	-0.00037	0.002598	-0.0118	0.0017	-0.0102	0.0057	0.0077	0.0174	0.00451	0.00172	-0.0046	0.0024	-0.0047	0.0024	0.0146	0.0014	-0.001509	0.00309	-0.00237818	0.00446923	0.000125	0.00152	-0.0147665	0.00359198	-0.015	0.0064	-0.003744	0.003116	0.0013	0.0042	0.00213851	0.00199	0.00368965	0.00192	-0.01398	0.02089	-0.0041	0.0072	-0.0039	0.0079	-0.0165	0.0082	-0.0038	0.0101	0.01117	0.01558
5	90420644	G	T	0.00381399	0.00199907	0.001389	0.002693	-0.0005	0.0018	0.0139	0.0059	0.1039	0.0182	0.00381	0.00177	-0.0038	0.0024	-0.0005	0.0025	0.0139	0.0015	-0.006982	0.003301	-0.0113155	0.0046183	0.009995	0.001585	0.00153684	0.00368428	0.0052	0.0066	-0.007864	0.00333	-0.0019	0.0048	-0.00119	0.00205	-0.00407	0.00199	0.003475	0.0224	0.0035	0.0074	0.0026	0.0082	0.0132	0.0089	0.0044	0.0105	-0.0003434	0.01666
5	102100576	C	T	0.00505599	0.0044344	0.008869	0.00584	-0.0051	0.0038	0.0255	0.0128	-0.1595	0.0413	-0.01899	0.00396	-0.0009	0.0053	-0.0056	0.0053	0.0311	0.0034	0.002531	0.007779	0.0230033	0.00984684	-0.01159	0.003625	-0.00230947	0.00819601	-0.15	0.015	-0.02036	0.00785	0.012	0.009	0.00838326	0.00436	0.00741691	0.00422	0.05044	0.05361	-0.0385	0.0186	-0.0198	0.019	-0.0023	0.0216	-0.0175	0.0262	-0.008572	0.03895
5	108116542	T	G	0.00258821	0.00363135	0.000568	0.00491	-0.0052	0.0033	-0.0253	0.0109	0.0825	0.0327	0.00294	0.00329	0.0036	0.0044	0.0131	0.0045	0.034	0.0027	0.0005144	0.005769	0.0006081	0.00837537	-0.00442	0.002855	0.00422999	0.00669658	0.0096	0.012	-0.001123	0.005825	0.0048	0.0082	0.0133721	0.00371	0.0216906	0.00359	-0.01095	0.03876	0.0102	0.0143	0.0216	0.0148	-0.0348	0.0156	-0.0367	0.0185	-0.001508	0.02912
5	108173003	A	G	-0.00318585	0.00231736	0.00602	0.003068	-0.0078	0.0021	-0.0253	0.0068	0.02	0.0207	0.00301	0.00204	0.0056	0.0028	0.0125	0.0028	0.0266	0.0017	-0.001543	0.003685	0.00628878	0.00528217	-0.00753	0.0018	-0.00435547	0.00427089	0.0085	0.0076	0.002345	0.003717	0.0094	0.0051	0.0116	0.00235	0.0172	0.00228	0.04586	0.02466	0.0141	0.0087	-0.0049	0.0094	-0.0277	0.0097	-0.0145	0.0119	0.04903	0.01838
5	111027410	T	C	-0.00334413	0.00273962	0.001994	0.003657	0.0029	0.0024	0.0057	0.0077	-0.0368	0.0246	-0.00381	0.00243	-0.0066	0.0033	-0.0034	0.0033	0.0133	0.002	0.001455	0.004556	-0.00375201	0.00624398	-0.002625	0.00215	0.00261158	0.00506364	0.004	0.0092	0.008183	0.004595	-0.0014	0.0062	-0.000973067	0.00278	-0.00244643	0.00269	-0.01941	0.03054	0.0081	0.0097	-0.0044	0.0114	0.0141	0.0111	0.0045	0.0147	0.01481	0.02316
5	112074356	C	T	0.00249212	0.00193426	0.004243	0.002582	0.0049	0.0017	-0.0012	0.0057	0.0462	0.0173	-0.00267	0.0017	-0.0051	0.0023	-0.0027	0.0024	0.0159	0.0014	0.004752	0.003182	-0.0116041	0.00444216	0.0042	0.00151	0.00843718	0.00356536	0.015	0.0063	0.006878	0.003209	0.0063	0.0042	-0.000293	0.00197	-0.00295	0.00191	0.01307	0.02152	0.0132	0.0072	0.0096	0.0078	0.0065	0.009	0.0011	0.0103	-0.04296	0.01605
5	115041671	T	C	0.00230641	0.00215074	0.003032	0.002895	-0.0027	0.0019	0.005	0.0063	0.0248	0.0193	0	0.00189	0.0096	0.0026	0.0098	0.0026	0.0236	0.0016	-0.005358	0.003416	-0.00699602	0.0049393	0.003615	0.001685	-0.00276372	0.00397257	-0.013	0.007	-0.0003942	0.003446	0.0071	0.0045	0.0141	0.0022	0.0151	0.00213	0.008944	0.02307	0.0045	0.0078	0.0007	0.0088	-0.0015	0.0095	-0.0037	0.0113	-0.01176	0.01727
5	115177014	T	C	0.000400527	0.00206282	0.00213	0.002756	-0.0041	0.0019	0.0046	0.006	0.0349	0.0185	0.00268	0.00182	-0.0032	0.0025	0	0.0025	0.0092	0.0015	0.0001844	0.003336	-0.00564346	0.00474754	0.00291	0.001615	-0.00387706	0.00380177	-0.0033	0.0068	0.0003598	0.003365	-0.0055	0.0045	-0.000580898	0.00212	0.00154481	0.00205	-8.058e-05	0.02257	-0.0237	0.0075	0.0046	0.0084	-0.0081	0.0089	0.009	0.0108	0.006747	0.01684
5	122727928	G	A	-0.000272627	0.00194733	0.007906	0.002589	0.0137	0.0017	0.0058	0.0057	-0.2103	0.0174	0.00519	0.00172	0.0165	0.0024	0.0141	0.0024	0.0242	0.0014	-0.004505	0.003125	6.92e-06	0.00446671	-0.00704	0.00152	-0.00255113	0.00358993	0.0039	0.0064	0.0001522	0.003154	0.0087	0.0042	0.0160498	0.00199	0.0158393	0.00192	0.02437	0.02122	0.0133	0.0071	-0.0035	0.0078	-0.0136	0.0083	0.0358	0.01	0.03231	0.01579
5	123989617	T	C	0.000382071	0.00202782	0.000897	0.002712	0.0036	0.0018	0.0164	0.006	0.0335	0.0182	0.00143	0.00179	0.0007	0.0025	-0.0028	0.0025	0.0152	0.0015	0.004336	0.003372	-0.00380884	0.00466807	0.00475	0.001585	0.0022158	0.00373473	0.0065	0.0066	-0.001772	0.003402	-0.0033	0.0044	0.00485	0.00207	0.00367	0.002	0.02017	0.02279	0.0048	0.0074	0.017	0.0082	0.008	0.0092	0.0058	0.0105	0.004723	0.01699
5	126855505	T	G	0.00137055	0.00203632	-0.000187	0.002739	-0.0054	0.0018	-0.002	0.0059	0.0026	0.0182	0.00525	0.0018	0.007	0.0025	0.0052	0.0025	0.0098	0.0015	-0.003375	0.003379	0.00485052	0.00467108	-0.001895	0.00159	-0.00186785	0.00375832	-0.0006	0.0067	-0.005758	0.003408	-0.0002	0.0044	0.0071219	0.00208	0.0061117	0.00201	0.04821	0.02299	0.0008	0.0074	0.0022	0.0082	-0.0011	0.0095	0.022	0.0105	0.03165	0.0171
5	127543622	C	A	0.00453043	0.00200023	0.00671	0.002577	0.001	0.0017	-0.0037	0.0056	0.0016	0.0173	-0.00104	0.0017	0.0022	0.0023	0.0056	0.0024	0.0164	0.0014	-0.00297	0.003101	-0.00107969	0.00444684	0.00187	0.00151	-0.00318464	0.00372989	-0.013	0.0068	-0.005677	0.003129	-0.0036	0.0042	-0.00472	0.00197	-0.00655	0.00191	0.01444	0.02097	0.0127	0.0072	-0.004	0.0091	0.0098	0.0084	-0.0024	0.0101	-0.0112	0.01563
5	127568650	A	G	-0.0193992	0.00910448	-0.014659	0.011963	0.0072	0.0086	0.0211	0.0273	0.0858	0.0798	-0.00962	0.0078	-0.0105	0.0109	-0.0107	0.011	0.0768	0.0072	0.01563	0.01599	-0.0436605	0.0203608	0.017955	0.006945	-0.00624723	0.0172604	0.024	0.033	0.02797	0.01618	0.047	0.026	0.0102	0.00908	0.0118	0.00878	-0.01924	0.1105	0.075	0.0406	0.0202	0.0441	-0.0362	0.0402	0.1168	0.0601	-0.07113	0.08326
5	127685135	T	C	-0.00132205	0.00207484	0.003279	0.002727	0.0019	0.0017	-0.0088	0.0055	-0.0873	0.0186	-0.00178	0.00182	0.0038	0.0025	0.0049	0.0025	0.0173	0.0015	0.001921	0.003255	0.00515849	0.00473511	-0.00636	0.00162	0.00063818	0.00382068	0.0066	0.0067	0.01012	0.003284	0.0074	0.0036	-0.00585073	0.0021	-0.00722996	0.00203	-0.02019	0.02199	-0.0287	0.0077	-0.0173	0.0085	0.0066	0.0086	-0.0015	0.0109	0.003006	0.01644
5	129069848	A	G	-0.00205122	0.00357613	0.004184	0.004837	-0.0058	0.0032	0.0256	0.0107	0.0041	0.0325	-0.00119	0.00315	0.0114	0.0044	0.0133	0.0044	0.0402	0.0027	0.001588	0.005851	-0.0022449	0.00835288	0.00291	0.002835	-0.00446857	0.00655303	-0.013	0.012	0.01042	0.005899	0.0023	0.0077	-0.0172	0.00371	-0.0213	0.00359	0.03916	0.03891	0.0169	0.0141	0.0057	0.0143	-0.0044	0.0165	-0.0241	0.0186	0.03143	0.02906
5	130330467	G	A	0.00011413	0.00310621	-7.8e-05	0.004104	-0.0014	0.0028	0.0068	0.009	-0.0444	0.0279	-0.00107	0.00273	-0.0053	0.0037	-0.0045	0.0038	0.0136	0.0023	-0.01174	0.005288	0.00231987	0.00709048	-0.001775	0.002435	-0.00279279	0.00572467	0.0068	0.01	-0.006562	0.005334	-0.0034	0.0066	0.00166883	0.00316	0.000812974	0.00305	0.003991	0.03566	0.006	0.0112	-0.0055	0.0127	0.009	0.0148	0.0097	0.016	-0.005315	0.0266
5	131107692	A	G	-0.0133722	0.00598621	-0.005952	0.007665	0.005	0.0051	-0.0167	0.0157	0.0195	0.0511	0.00165	0.00514	-0.0141	0.007	-0.0149	0.007	0.0288	0.0043	0.0009789	0.008952	-0.0152853	0.0130562	0.00134	0.004455	0.00157632	0.0108519	0.0021	0.019	-0.01856	0.009031	-0.0063	0.013	0.00566	0.00584	0.00705	0.00565	-0.02055	0.06128	0.0286	0.0202	0.0016	0.0246	-0.0214	0.0176	0.0687	0.0305	0.01306	0.04518
5	131623358	G	A	-0.000230018	0.0019371	0.006984	0.0026	-0.0023	0.0017	-0.0116	0.0059	-0.1391	0.0176	-0.00182	0.00171	-0.0085	0.0024	-0.0178	0.0024	0.0352	0.0014	-0.008797	0.003096	-0.0038764	0.00445812	-0.0033	0.001535	0.00315215	0.0035714	-0.0065	0.0064	-0.0105	0.003123	0.012	0.0043	0.00791	0.00198	0.00361	0.00191	-0.008439	0.02098	-0.0082	0.0075	-0.0052	0.0079	-0.0111	0.0083	0.0123	0.01	-0.009889	0.01561
5	134136333	C	T	-0.00249018	0.00310787	0.007402	0.004125	-0.0092	0.0028	0.0063	0.0087	0.0858	0.0279	-0.00402	0.00273	0.0006	0.0038	0.0063	0.0038	0.0278	0.0023	0.006746	0.005157	0.00497488	0.0072811	0.002545	0.00243	-0.00548062	0.00570465	-0.026	0.011	-0.007008	0.005202	-0.012	0.0066	0.0141327	0.0032	0.0160484	0.0031	0.01422	0.03504	0.0209	0.0109	-0.0022	0.0126	0.0018	0.0141	0.0105	0.016	0.02215	0.0262
5	134379311	C	A	-0.00245871	0.00230279	0.002354	0.003048	-0.007	0.0019	-0.007	0.0063	-0.0292	0.0207	0.00354	0.00205	-0.0081	0.0028	-0.0064	0.0028	0.0189	0.0017	0.001321	0.003603	0.00714887	0.00528168	-0.003375	0.0018	-0.00121859	0.00423745	0.0065	0.0075	0.006865	0.003635	-0.013	0.0039	-0.00576	0.00236	-0.00677	0.00228	0.009739	0.02437	0.0109	0.0088	0.0003	0.0093	0.0117	0.0098	0.0214	0.012	-0.01464	0.0183
5	134510303	A	G	0.00151494	0.00232108	0.003601	0.003108	-0.0018	0.0021	0.0015	0.0069	-0.0074	0.0207	-0.00051	0.00204	0.005	0.0028	0.0051	0.0028	0.0167	0.0017	-0.003107	0.003668	5.26e-06	0.00535053	-0.00091	0.001805	-0.00600967	0.00427089	-0.0021	0.0076	-0.004854	0.0037	-0.0034	0.005	0.00857	0.00238	0.0094	0.0023	0.01807	0.02473	0.0091	0.0088	-0.0011	0.0094	-0.0171	0.0099	-0.0118	0.0118	0.004164	0.01846
5	137568867	C	T	-0.00342461	0.00229329	-0.006797	0.003072	0.0092	0.0021	0.013	0.0067	0.0063	0.0207	-0.00034	0.00203	-0.0018	0.0028	-0.0014	0.0028	0.0138	0.0017	-0.00792	0.003872	2.78e-05	0.00533575	0.00216	0.0018	-0.0119755	0.00423929	0.017	0.0075	-0.002599	0.003905	0.0027	0.0052	0.00495	0.00237	0.00501	0.00229	-0.03192	0.02649	-0.0074	0.0082	0.014	0.0093	0.0058	0.0101	0.0068	0.0118	0.04331	0.01938
5	139051015	A	G	-1.13e-06	0.00200483	0.010744	0.002688	0.0116	0.0018	-0.0029	0.0059	-0.0652	0.0182	0.00116	0.00177	-0.0069	0.0024	-0.0054	0.0025	0.0175	0.0015	-0.005987	0.003155	-0.00878549	0.00459019	-0.007405	0.001585	-0.00224276	0.00369707	0.0052	0.0067	0.005572	0.003183	-0.0033	0.0044	0.0013	0.00204	0.00356	0.00198	-0.0388	0.02143	0.004	0.0076	0.0158	0.0082	-0.0129	0.0085	-0.0019	0.0104	-0.0171	0.01594
5	140561768	T	C	0.00575153	0.00227172	0.005041	0.00303	-0.0009	0.002	-0.0187	0.0065	-0.0301	0.0203	0.00347	0.00199	0.0055	0.0028	0.0053	0.0028	0.0124	0.0017	-0.007464	0.003578	0.00400596	0.00521575	-0.004795	0.00177	0.000664283	0.00419292	0.0046	0.0074	0.001266	0.003608	0.002	0.0048	0.0082	0.00232	0.00804	0.00224	0.00301	0.02419	0.0083	0.0081	-0.0105	0.0093	-0.007	0.0094	-0.0083	0.012	0.017	0.01795
5	141041435	G	A	-0.00204252	0.0020224	-0.002797	0.0027	-0.0065	0.0018	-0.0165	0.0059	0.0244	0.0181	0.00558	0.00178	-0.0075	0.0025	-0.0091	0.0025	0.0109	0.0015	0.003264	0.003292	0.00588668	0.0046463	-0.00126	0.00158	-0.00422537	0.00373473	-0.0006	0.0066	0.0001234	0.003321	-0.0034	0.0043	0.00138	0.00206	0.00023	0.002	-0.004563	0.02224	0.022	0.0074	0.0005	0.0083	0.003	0.009	0.0094	0.0103	0.00511	0.01659
5	141637058	T	G	0.000786601	0.00193064	0.001682	0.002591	-0.001	0.0017	-0.0026	0.0057	0.0621	0.0174	-0.00145	0.0017	-0.001	0.0023	0.0011	0.0024	0.0103	0.0014	0.0003171	0.003054	-0.00638148	0.0044236	0.003235	0.001515	-0.00623058	0.00373015	-0.0036	0.0068	-0.006779	0.00308	0.0009	0.0042	-0.00152	0.00197	-0.00398	0.0019	0.01056	0.02061	0.0017	0.0071	0.0019	0.0092	0.0099	0.0083	-0.007	0.0098	0.01365	0.01536
5	141687639	C	T	-0.00300511	0.00193576	0.004085	0.002588	-0.0059	0.0017	0.0088	0.0057	0.0335	0.0174	0.00171	0.00171	-0.0057	0.0024	-0.0046	0.0024	0.0125	0.0014	0.001002	0.003146	-0.00935439	0.00447212	0.001565	0.001515	0.00398741	0.00356645	-0.0004	0.0064	0.006918	0.003173	0.0051	0.0042	-0.000252175	0.00199	-0.00263346	0.00192	0.04109	0.0213	0.011	0.0071	0.0013	0.0078	0.0076	0.0084	-0.0256	0.0099	0.02956	0.01589
5	141801216	A	G	0.00350331	0.00194329	-0.001943	0.002587	0.006	0.0017	-0.0018	0.0057	0.0322	0.0175	0.00213	0.00171	-0.0143	0.0024	-0.011	0.0024	0.0109	0.0014	0.001856	0.003064	-0.000898166	0.00445827	0.002575	0.00153	-0.00154875	0.00358146	0.003	0.0064	-0.001695	0.003091	0.0002	0.0042	-0.00504317	0.00198	-0.0020608	0.00192	-0.02818	0.02072	0.0147	0.0073	0.0035	0.0079	-0.0024	0.0084	-0.0063	0.01	0.01794	0.01547
5	141978243	A	G	-0.00569419	0.00273962	-0.004055	0.003696	-0.0021	0.0025	-0.0007	0.0085	-0.0434	0.0251	0.00046	0.00245	0.0015	0.0033	0.0007	0.0033	0.0137	0.002	-0.003265	0.004537	-0.00728418	0.00623308	-0.004075	0.0022	-0.000228608	0.0050491	0.0097	0.0093	0.0003487	0.004574	0.0053	0.0063	-0.00639	0.00277	-0.00558	0.00268	-0.005128	0.03073	-0.0016	0.0113	-0.0172	0.0118	0.0091	0.0128	-0.0225	0.0148	0.01894	0.02274
5	142068366	C	T	0.00254256	0.00220468	-0.003676	0.002926	-0.0005	0.0019	-0.0037	0.006	-0.0248	0.0199	-0.00231	0.00196	0.0047	0.0027	0.0056	0.0027	0.0113	0.0016	0.00451	0.003849	0.0100066	0.00511028	-0.003165	0.00174	0.00199884	0.00406321	0.0082	0.0073	0.005417	0.003884	-0.0012	0.0039	0.00518	0.00226	0.00576	0.00218	0.01091	0.02597	0.0147	0.0086	0.011	0.009	0.0174	0.0105	0.0161	0.0114	-0.009931	0.01942
5	142537474	C	T	-0.000735061	0.00219642	0.009032	0.002939	-0.0001	0.002	-0.016	0.0063	0.0144	0.0197	-0.00108	0.00194	-0.0048	0.0027	-0.0051	0.0027	0.0121	0.0016	0.005372	0.003476	0.000304759	0.00504979	-0.007185	0.00172	-0.00149655	0.00405809	-0.009	0.0072	0.001319	0.003506	0.0018	0.0046	0.00033	0.00226	0.00103	0.00218	-0.02091	0.02354	0.0139	0.0079	-0.0098	0.009	-0.0163	0.0096	-0.01	0.0112	-0.0137	0.01756
5	142656813	G	A	0.00154643	0.00193455	0.009193	0.002574	0.0062	0.0017	-0.0114	0.0056	-0.0218	0.0174	-0.0008	0.00171	-0.0075	0.0024	-0.0146	0.0024	0.014	0.0014	-0.001702	0.003056	0.0048526	0.00444304	-0.0017	0.001515	-0.00871622	0.00356433	-0.0048	0.0063	0.001023	0.003082	0.0053	0.0042	-0.00159935	0.00197	0.00245701	0.00191	-0.03816	0.02062	0.0053	0.0072	0.0099	0.0079	-0.0107	0.0081	-0.006	0.0098	-0.003033	0.0154
5	143151880	C	T	0.00237246	0.0019371	0.00265	0.002581	0.0008	0.0017	-0.0007	0.0056	0.0553	0.0174	-0.00139	0.00171	-0.003	0.0023	0	0.0024	0.0124	0.0014	0.0004481	0.003119	-0.00463076	0.00444965	0.002025	0.00152	0.00158486	0.00357073	0.0057	0.0063	0.001378	0.003146	-0.0005	0.0041	0.00187	0.00198	0.00448	0.00191	-0.02353	0.02109	0.0055	0.0071	-0.0032	0.0079	0.0005	0.0083	0.0243	0.0099	0.01615	0.01572
5	148725199	G	A	0.000511902	0.0019293	-0.003128	0.002575	-0.0047	0.0017	-0.0124	0.0056	0.054	0.0173	0.00036	0.0017	-0.0016	0.0023	-0.0007	0.0024	0.0104	0.0014	0.0007958	0.003071	0.00170352	0.00444179	0.00197	0.001505	0.00103725	0.00355565	0.0007	0.0063	0.0005336	0.003097	-0.0078	0.0041	0.00238	0.00197	0.00236	0.0019	-0.004873	0.02072	-0.0008	0.0071	0.0011	0.0078	-0.0075	0.0082	-0.0076	0.01	-0.001257	0.01547
5	149315287	C	T	-0.00466813	0.00273182	0.005729	0.003619	-0.0041	0.0024	0.005	0.0075	0.0475	0.0243	0.00107	0.0024	-0.0088	0.0033	-0.0079	0.0033	0.017	0.002	-0.0001942	0.004588	0.00266949	0.00620862	0.00479	0.002115	-0.00299561	0.0050491	-0.0031	0.0091	0.007991	0.004627	-0.0001	0.0059	-0.0039	0.00276	-0.000563	0.00267	0.01299	0.03089	0.0018	0.0097	0.0063	0.0112	0.0077	0.0117	0.0202	0.0142	-0.05578	0.02349
5	149715264	G	A	1.7e-05	0.0022019	-0.00129	0.002945	0.0049	0.002	-0.0057	0.0064	-0.0005	0.0197	-0.00016	0.00194	-0.0035	0.0027	-0.0052	0.0027	0.0113	0.0016	-0.001298	0.003915	-0.00874669	0.00503572	7.5e-05	0.001725	0.00194376	0.00405302	0.013	0.0073	0.005132	0.003949	0.0037	0.0049	-0.00196998	0.00223	-0.0019533	0.00216	0.02863	0.02666	-0.005	0.0081	0.0002	0.0089	0.0147	0.011	-0.005	0.0114	0.00664	0.01977
5	156759177	G	A	0.00162442	0.00235201	0.004147	0.003145	-0.0031	0.0021	-0.0182	0.007	-0.0455	0.0211	-0.00586	0.00208	-0.0061	0.0029	-0.0045	0.0029	0.0166	0.0017	-0.005275	0.003851	-0.000342506	0.00539627	-0.001055	0.001845	0.0117838	0.00433474	0.0032	0.0077	0.003698	0.003884	-0.0012	0.0053	-0.00241461	0.0024	0.0017695	0.00232	-0.01865	0.02589	-0.0185	0.009	0.0084	0.0094	0.0005	0.0106	0.0094	0.012	-0.02775	0.01929
5	165897317	A	C	-0.00165211	0.00197324	0.002294	0.002653	0.0001	0.0018	-0.0021	0.0058	-0.0397	0.0179	0.00348	0.00174	0.0016	0.0024	0.0008	0.0024	0.0097	0.0015	-0.003085	0.003308	0.000675977	0.00455347	-0.000815	0.001565	-0.000647778	0.00363828	0	0.0065	0.0002751	0.003336	0.0005	0.0044	-0.00495	0.00202	-0.00549	0.00196	-0.0217	0.02241	-0.0042	0.0075	-0.0034	0.0081	-0.0117	0.0087	-0.0039	0.0104	-0.0298	0.01669
5	168256240	G	A	-0.00206932	0.00238944	-0.000755	0.003132	0.0028	0.002	0.0017	0.0062	0.0449	0.0213	-0.00088	0.00211	-0.0005	0.0029	-0.0004	0.0029	0.0368	0.0018	-0.001107	0.003774	0.00369802	0.00545231	-0.00014	0.00186	0.00520136	0.00441173	-0.0048	0.008	-0.00262	0.003807	-0.0033	0.0041	0.0104807	0.00242	0.0136896	0.00234	0.01785	0.02563	0.0095	0.0087	0.0002	0.0098	0.0068	0.0102	0.03	0.0123	-0.004096	0.019
5	170875097	A	C	0.00247256	0.00236828	0.007722	0.003127	0.0008	0.002	0.0067	0.0062	0.011	0.0213	0.00279	0.00215	0.0008	0.0029	0.0058	0.0029	0.0306	0.0018	-0.0007464	0.003931	-0.000229041	0.00546561	-0.001965	0.001855	0.0130578	0.00436473	-0.0016	0.0079	0.002839	0.003965	-0.0038	0.0041	0.00984065	0.00241	0.0158323	0.00233	-0.02416	0.0265	0.0175	0.0087	0.0017	0.0098	-0.0047	0.0101	0.0021	0.0122	0.019	0.01989
5	171017095	G	A	-0.00339109	0.00209903	-0.001964	0.002786	-0.0021	0.0019	-0.0054	0.0061	-0.0221	0.0188	0.00383	0.00185	-0.0001	0.0025	0.0011	0.0025	0.0206	0.0015	-0.0007343	0.003412	-0.00792874	0.0047958	-0.00035	0.00164	-0.00306037	0.00386491	-0.012	0.0069	0.001001	0.003444	0.0034	0.0045	-0.00427278	0.00213	-0.00566317	0.00205	0.01514	0.02313	0.0014	0.0078	0.0056	0.0085	0.0053	0.0091	0.0108	0.0112	-0.008163	0.0172
5	171189571	G	A	0.000527058	0.00205625	0.000951	0.002723	-0.0034	0.0017	-0.0039	0.0054	-0.0087	0.0188	0.00415	0.00182	0.0057	0.0025	0.0067	0.0025	0.0279	0.0015	-0.002913	0.003342	0.00610954	0.00473207	-0.000345	0.001615	0.00162058	0.0037987	0.0081	0.0068	7.07e-05	0.003372	-0.0023	0.0035	0.0122	0.0021	0.0133	0.00203	0.001856	0.02255	0.0045	0.0076	0.0057	0.0084	0.0059	0.0092	0.0181	0.0107	-0.02148	0.01689
5	171639152	C	T	0.0159963	0.00671191	0.038175	0.009192	0.0055	0.0062	-0.0263	0.0212	0.0182	0.0628	0.00361	0.00609	0.0169	0.0084	0.0265	0.0084	0.033	0.0055	-0.001533	0.01033	-0.0286692	0.0155918	0.00035	0.005485	-0.00573544	0.0127612	-0.019	0.023	0.008383	0.01042	0.012	0.015	0.0167619	0.00704	0.0226216	0.00681	-0.07444	0.06768	-0.0071	0.0289	-0.0507	0.0297	-0.0493	0.0294	0.0346	0.041	0.0611	0.05324
5	172530561	T	C	0.00311507	0.00195843	0.001282	0.002607	-0.0013	0.0017	-0.0228	0.0057	-0.0781	0.0176	0.00306	0.00173	-0.0033	0.0024	-0.0013	0.0024	0.0136	0.0014	0.003506	0.003101	0.00347764	0.00448685	0.00181	0.001535	0.00254711	0.00360938	0.0049	0.0064	0.003528	0.003129	0.0014	0.0042	-0.00354	0.002	-0.00506	0.00193	-0.007603	0.02098	-0.0253	0.0073	-0.013	0.0079	0.0102	0.0082	-0.0088	0.0102	0.0273	0.01559
5	172746026	T	C	0.00468084	0.00545614	0.014869	0.00736	0.0035	0.0049	0.012	0.0148	-0.0505	0.0492	0.00552	0.00495	-0.004	0.0065	-0.0027	0.0066	0.0236	0.0041	-0.0104	0.009997	-0.0048186	0.0122244	-0.00417	0.004295	-0.0137509	0.0100556	-0.047	0.018	-0.007202	0.01009	-0.025	0.014	0.00384557	0.00547	0.00556814	0.00529	-0.01932	0.06744	0.0116	0.0201	0.021	0.0244	-0.0166	0.0271	0.0188	0.0313	0.02373	0.05092
5	172779475	T	C	-0.00410922	0.00217788	-0.00343	0.002912	0.0072	0.0019	-0.0076	0.0058	-0.0769	0.0199	-0.00082	0.00192	0.0153	0.0027	0.0147	0.0027	0.0162	0.0017	-0.0004599	0.003583	-0.00730497	0.0050642	-0.004855	0.00174	-0.00206234	0.00401382	-0.0078	0.0072	-0.006097	0.003614	0.0017	0.0038	0.0146	0.00224	0.0141	0.00217	0.02284	0.0241	0.0213	0.008	0.0237	0.009	0.0037	0.0095	-0.015	0.0116	0.01975	0.01799
5	172839289	T	C	-0.000515327	0.00193399	0.002599	0.002599	0.0005	0.0017	-0.006	0.0056	-0.0309	0.0174	-0.00035	0.0017	0.0027	0.0023	0.0037	0.0024	0.0127	0.0014	0.003811	0.003124	-0.00667222	0.00443309	0.00021	0.001515	0.00035388	0.00356383	-0.0032	0.0063	0.00224	0.003151	-0.0007	0.0042	0.00482	0.00197	0.00536	0.0019	0.006446	0.02112	0.0045	0.0071	-0.0079	0.0079	0.0175	0.0084	-0.0117	0.01	-0.002657	0.01574
5	172968491	A	G	-0.00203924	0.00203924	-0.00369	0.002718	-0.0058	0.0018	0.0004	0.0059	0.0078	0.0183	0.00129	0.0018	0.0009	0.0025	-0.0006	0.0025	0.011	0.0015	-0.007253	0.003367	-0.0041045	0.00470103	0.002155	0.001595	-0.00627311	0.00375561	-0.0033	0.0067	-0.001327	0.003396	-0.0087	0.0044	0.00456014	0.00209	0.00448351	0.00202	0.05548	0.02305	-0.0053	0.0076	-0.0037	0.0083	0.0045	0.0089	0.0004	0.0105	-0.01544	0.01694
5	172984114	C	T	-0.00192606	0.0020224	0.003794	0.002664	-0.0035	0.0017	-0.0089	0.0054	-0.0213	0.0182	0.00377	0.00178	-0.003	0.0024	-0.0035	0.0025	0.0257	0.0015	-0.001322	0.003185	0.00441724	0.00466675	0.00283	0.001585	0.00327289	0.00373222	0.0013	0.0066	0.0005871	0.003214	-0.0017	0.0034	0.00578033	0.00206	0.00747546	0.002	0.003349	0.02158	0.0082	0.0075	-0.0032	0.0082	-0.0112	0.0091	0.0143	0.0106	-0.005912	0.01606
5	173026190	T	C	-0.00498759	0.00527795	0.014703	0.007078	-0.0037	0.0047	-0.0085	0.0151	0.0958	0.0467	0.0015	0.00468	-0.0186	0.0064	-0.0092	0.0064	0.0314	0.0039	-0.01964	0.008819	0.0117159	0.0120279	0.012725	0.004065	0.00451663	0.00974082	0.01	0.017	0.002731	0.008893	-0.018	0.012	-0.00125871	0.00543	0.0051447	0.00525	0.01695	0.06068	-0.0038	0.0204	-0.0276	0.0212	-0.0049	0.0229	-0.0048	0.0283	-0.01862	0.04446
5	175893942	C	A	-0.00152987	0.00193206	0.002659	0.002601	-0.0056	0.0017	-0.0014	0.0056	0.0346	0.0174	0.0015	0.0017	-0.0054	0.0023	-0.0047	0.0024	0.0121	0.0014	0.00685	0.003051	-0.00269348	0.00442416	0.00346	0.001515	-0.00693286	0.00356117	-0.0038	0.0063	0.0025	0.003078	0.0014	0.0044	0.00134	0.00197	0.000228	0.0019	0.001351	0.02063	0.0081	0.0071	0.0055	0.0079	0.0224	0.0081	0.004	0.0102	-0.002807	0.01537
5	176471591	C	T	0.00198685	0.0019298	0.004669	0.002578	0.0012	0.0017	-0.0112	0.0051	0.0137	0.0175	0.00718	0.0017	-0.0007	0.0024	0.0007	0.0024	0.0116	0.0015	-0.005297	0.003338	0.00234173	0.00449953	-0.001945	0.00153	-0.0082124	0.00355719	0.0075	0.0064	-0.001297	0.003367	0.0017	0.0034	0.00272169	0.002	0.0042902	0.00193	-0.002962	0.02254	-0.0026	0.0071	0.0002	0.0078	-0.0219	0.009	-0.0022	0.0103	-0.007063	0.01685
5	176516631	A	G	-0.00307206	0.00225863	0.002753	0.003023	-0.0106	0.0021	0.0002	0.0067	-0.0016	0.0207	-0.00372	0.00201	0.0022	0.0027	0.0003	0.0027	0.0453	0.0017	-0.0003546	0.003595	-0.00522258	0.00513078	0.0007	0.00181	0.00372783	0.00416264	-0.016	0.0075	-0.006734	0.003625	0.0083	0.0064	0.0154	0.00228	0.0167	0.0022	0.03487	0.02418	0.0009	0.0083	-0.0057	0.0094	0.0248	0.01	0.0156	0.0128	-0.004304	0.01812
5	176554850	A	G	0.00682398	0.00596214	0.017376	0.007949	0.0007	0.0051	0.0317	0.0157	-0.0161	0.0544	0.00216	0.00521	0.0064	0.0073	0.0096	0.0074	0.0597	0.0045	-0.01647	0.009538	0.00656686	0.014005	0.003955	0.00475	0.0125285	0.0109882	-0.013	0.019	-0.01108	0.009622	0.01	0.011	0.0257	0.00615	0.0285	0.00594	0.01332	0.06436	0.0485	0.0239	0.024	0.0242	-0.0114	0.0248	-0.0314	0.033	0.02157	0.04754
5	176675423	A	G	0.00357307	0.00627724	0.019424	0.008266	-0.0286	0.0055	0.0081	0.0173	0.0892	0.0557	0.01395	0.00549	-0.0028	0.0074	-0.0108	0.0075	0.075	0.0046	-0.0103	0.009972	-0.000368179	0.0139982	0.006645	0.004865	0.0247815	0.0115923	-0.048	0.021	0.007022	0.01005	0.016	0.014	0.0207024	0.00618	0.0223982	0.00598	0.07905	0.06926	0.0289	0.0256	0.0076	0.0271	0.0069	0.0265	-0.0579	0.0347	-0.01931	0.04973
5	177535370	A	G	0.00291564	0.00200721	0.002438	0.002717	-0.0039	0.0019	0.0055	0.006	0.0032	0.0185	-4e-05	0.0018	0.0032	0.0024	0.0023	0.0025	0.0109	0.0015	-0.005417	0.003212	0.00524532	0.00462968	-0.00135	0.00162	0.00418276	0.00369707	-0.02	0.0067	0.0022	0.003241	0.0039	0.005	-0.00366	0.00205	-0.00266	0.00198	-0.01972	0.02183	0.0107	0.0077	-0.022	0.0084	0.0018	0.0085	0.0104	0.0111	-0.0019	0.01624
5	178535713	A	G	0.000530584	0.00204525	-0.002979	0.002724	-0.0039	0.0018	-0.0138	0.0061	0.0278	0.0183	0.00784	0.0018	-0.0077	0.0025	-0.0024	0.0025	0.019	0.0015	-0.003094	0.003331	-0.00407718	0.00469606	0.00208	0.0016	-0.00355069	0.00377221	-0.0029	0.0067	-0.01258	0.003359	0.0087	0.0044	-0.000754	0.00208	-0.0052	0.00201	-0.02055	0.02257	-0.003	0.0077	-0.0149	0.0083	-0.0081	0.0089	0.0109	0.0117	0.01788	0.01673
5	179731014	C	T	-0.00445106	0.00197679	0.006869	0.002605	-0.0042	0.0017	-0.0048	0.0052	0.007	0.0177	-0.00026	0.00174	0.0002	0.0024	-0.0008	0.0024	0.0255	0.0015	-0.001157	0.003126	0.00660651	0.00453234	0.00018	0.001545	0.000420155	0.00364321	-0.004	0.0065	0.001722	0.003154	0.0039	0.0035	-0.0080727	0.00201	-0.00826878	0.00195	-0.04285	0.02106	0.008	0.0073	0.009	0.0081	-0.0034	0.0082	-0.0203	0.0105	-0.01687	0.01574
5	180235503	C	T	0.00221796	0.00313354	0.007511	0.00426	0.0017	0.0028	-0.008	0.0088	-0.0108	0.0284	0.00242	0.00277	0.0047	0.0038	0.0063	0.0038	0.0161	0.0023	-0.01092	0.004943	-0.00692701	0.0071742	-0.00499	0.00247	-0.00230281	0.0057751	-0.038	0.011	0.000827	0.004989	-0.0004	0.0072	0.00479	0.00319	0.00384	0.00308	0.02094	0.03327	-0.0075	0.0114	0.0051	0.0132	0.0006	0.0129	-0.0047	0.0176	-0.04548	0.02535
5	180645211	T	C	0.00653182	0.0025561	0.003489	0.003451	-0.0065	0.0023	-0.0013	0.0073	0.0395	0.0231	-0.00175	0.00225	-0.0017	0.0031	0.001	0.0031	0.0147	0.0019	0.004839	0.004302	-0.00199746	0.00582524	0.00123	0.00202	0.000791091	0.00471088	0.0013	0.0086	0.01511	0.00434	-0.0017	0.0057	0.00522607	0.0026	0.00667796	0.00251	0.02536	0.02923	-0.0048	0.0095	0.0106	0.0106	0.01	0.011	0.0091	0.0137	0.005511	0.02173
5	180661980	T	C	0.0118224	0.00438469	0.004871	0.006369	-0.0038	0.0044	0.0214	0.0143	-0.1237	0.0429	0.00161	0.00417	-0.0059	0.0056	-0.0066	0.0056	0.024	0.0037	-0.004596	0.007291	0.00239546	0.0104977	-0.008395	0.00375	-0.0226681	0.00801439	0.0039	0.015	-0.01109	0.007357	0.016	0.016	0.00030914	0.00467	0.00253729	0.00452	0.1222	0.05205	0.0304	0.0194	-0.0177	0.0184	0.0164	0.021	0.0391	0.0291	-0.05273	0.03596
6	1620037	A	G	0.00118742	0.00289699	0.008422	0.0039	-0.0099	0.0026	-0.0448	0.0087	-0.0513	0.0262	0.0026	0.00258	-0.0037	0.0035	-0.0045	0.0035	0.0175	0.0022	0.004182	0.004617	0.00527342	0.0066521	-0.006045	0.00229	0.00261232	0.0053213	-0.0076	0.0098	0.006325	0.004657	0.0056	0.0065	0.00394	0.00297	0.00502	0.00287	-0.0113	0.0313	-0.0162	0.0113	-0.0292	0.0123	-0.0053	0.0132	-0.0374	0.0155	0.02228	0.02315
6	1771512	C	T	0.00061998	0.00212153	0.0019	0.002877	-0.0001	0.002	-0.0124	0.0063	-0.0129	0.0195	-0.00292	0.00188	-0.0155	0.0026	-0.0089	0.0026	0.0139	0.0016	0.000748	0.003474	-0.0118521	0.0049812	0.000755	0.001705	0.00348146	0.00390216	0.014	0.0071	-0.001992	0.003504	0.0038	0.0053	-0.00859938	0.0022	-0.00365616	0.00212	-0.01736	0.02341	0.0044	0.0079	-0.0103	0.0086	0.0033	0.0094	-0.0033	0.0111	-0.02934	0.01743
6	1901495	T	C	0.00178459	0.00206619	0.005375	0.002755	0.0007	0.0019	0.014	0.006	-0.0844	0.0186	0.00284	0.00182	0.0043	0.0025	0.0043	0.0025	0.015	0.0015	-0.00125	0.003283	-0.00256931	0.00475475	-0.007205	0.00162	-0.000178869	0.00380486	0.015	0.0069	-0.007058	0.003312	-0.0062	0.0045	-0.00845135	0.00211	-0.00821943	0.00204	0.004743	0.02215	-0.0016	0.0075	0.003	0.0085	0.0099	0.0087	-0.0093	0.0111	0.007004	0.01655
6	2110941	T	C	0.00157258	0.00239817	-0.003549	0.003205	0.0058	0.0022	-0.0065	0.0071	-0.0377	0.0216	-0.0013	0.0021	-0.0091	0.0029	-0.0081	0.0029	0.0192	0.0018	0.005242	0.003992	-0.00248826	0.00559164	0.00255	0.001895	0.000347249	0.00442796	0.0082	0.008	-0.001991	0.004027	-0.001	0.0051	-2.71e-05	0.00248	0.00207	0.00239	0.02617	0.02686	0.0205	0.0087	0.0035	0.0097	0.007	0.0111	0.0158	0.0123	-0.011	0.02014
6	6769438	G	A	2.11e-05	0.00218307	0.004943	0.002917	-0.0018	0.002	0.0173	0.0063	-0.006	0.0195	0.00176	0.00191	-0.0031	0.0026	-0.0034	0.0026	0.0116	0.0016	-0.004462	0.003492	-0.00626965	0.00500613	-0.000265	0.001705	0.00226358	0.00403311	0.0035	0.0072	0.000139	0.003522	-0.015	0.0048	0.0050701	0.00222	0.00544835	0.00215	-0.01491	0.0235	0.006	0.008	0.0127	0.0088	0.0221	0.0093	-0.0157	0.0112	0.01624	0.01764
6	6887607	G	A	-0.00474947	0.00296842	0.014105	0.003916	-0.0086	0.0027	-0.0004	0.009	0.0255	0.0268	-0.00266	0.00262	-0.0079	0.0036	-0.0061	0.0036	0.0327	0.0022	0.001094	0.00551	-0.010186	0.0068186	0.002065	0.002335	0.0057378	0.00547078	0.006	0.0099	0.01241	0.005554	0.0057	0.007	-0.00352351	0.00303	-0.00805863	0.00293	0.0005402	0.03724	0.004	0.0115	0.0044	0.0127	0.0095	0.0148	-0.0051	0.0158	0.08438	0.02841
6	7231843	G	A	0.00241205	0.00307075	0.021801	0.004118	-0.0075	0.0028	-0.0195	0.0093	0.115	0.0284	0.00536	0.00268	0.0097	0.0037	0.0191	0.0038	0.0421	0.0025	-0.01712	0.005027	-0.00197978	0.00713898	0.003685	0.00248	-0.00558939	0.00570465	0.097	0.011	-0.01619	0.005071	-0.013	0.0062	0.0175728	0.00317	0.0259764	0.00307	-0.04583	0.03341	-0.0027	0.0114	-0.0012	0.0127	-0.0106	0.0141	0.0245	0.0172	0.05592	0.02583
6	7250270	A	G	0.00671721	0.00249471	-0.008975	0.003307	-0.0033	0.0021	-0.0172	0.0069	0.0192	0.0227	0.0051	0.0022	-0.008	0.003	-0.0036	0.003	0.0211	0.0019	-0.00376	0.004108	0.00164573	0.00581372	-0.004345	0.001975	0.00492012	0.00458804	-0.04	0.0084	-0.01983	0.004145	-0.0056	0.0044	0.00207	0.00256	0.00456	0.00248	-0.02627	0.02811	-0.0289	0.0099	-0.0216	0.0101	-0.0184	0.0118	0.0037	0.013	0.01577	0.02062
6	7729614	T	C	-0.00594845	0.00216774	-0.000283	0.002889	-0.0068	0.0019	-0.0147	0.0065	0.02	0.0194	0.00149	0.00193	-0.0111	0.0026	-0.0159	0.0026	0.0369	0.0016	-0.004035	0.00371	-0.000433068	0.00496297	0.00684	0.001695	0.00611844	0.00399975	0.019	0.0071	-0.002696	0.003742	0.0078	0.0049	-0.00217476	0.0022	-0.0021716	0.00213	0.01493	0.02518	-0.002	0.0083	0.0033	0.009	-0.0111	0.0101	-0.0088	0.0113	-0.01493	0.01867
6	7801217	A	G	0.00100358	0.00264467	-0.00066	0.003524	-0.0083	0.0024	-0.0054	0.0078	0.1094	0.0238	0.00483	0.00233	-0.0308	0.0032	-0.0359	0.0032	0.0341	0.002	-0.001068	0.004354	-0.00951939	0.00608014	0.006255	0.00208	0.000566962	0.00486166	0.003	0.0088	0.006364	0.00439	-0.013	0.006	-0.007	0.00269	-0.00782	0.0026	0.02518	0.02924	0.0205	0.01	0.0074	0.0106	-0.0079	0.011	-0.0002	0.0136	0.02564	0.02175
6	7847928	T	C	0.00137095	0.00195253	-0.002738	0.002614	0.0025	0.0017	-0.0069	0.0057	0.0218	0.0175	-0.00085	0.00172	-0.0056	0.0023	-0.0071	0.0024	0.0106	0.0014	0.001727	0.003208	-0.000328143	0.00451449	0.00334	0.001525	0.00195057	0.00359738	-0.009	0.0062	0.001887	0.003235	-0.007	0.0044	0.000799	0.00199	-0.000281	0.00193	0.01902	0.02171	0.0079	0.0073	-0.0009	0.0079	-0.0182	0.0085	0.007	0.0101	-0.03852	0.01623
6	11653479	G	A	0.00174627	0.00204525	0.003377	0.002729	0.0013	0.0018	-0.0094	0.0059	-0.0288	0.0182	-0.00271	0.0018	-0.0043	0.0024	-0.0078	0.0025	0.0092	0.0015	-0.0003943	0.003268	-0.0120042	0.0046893	-0.004055	0.00159	-0.00785539	0.00377506	0.0072	0.0067	-0.007239	0.003296	-0.0074	0.0044	0.00219	0.00207	0.00304	0.002	0.0005017	0.02207	0.0008	0.0074	-0.0057	0.0083	-0.0172	0.0087	-0.0012	0.0109	0.001412	0.01646
6	12029424	C	T	0.0042578	0.00195774	-0.004374	0.002607	0.0032	0.0017	-0.0061	0.0057	0.0242	0.0174	-0.00074	0.00172	-0.0082	0.0023	-0.0093	0.0024	0.0089	0.0014	-0.0009017	0.003073	-0.00300924	0.00450867	0.001535	0.00152	-0.003872	0.00361066	0.0073	0.0065	0.0008514	0.003101	0.0016	0.0042	0.000576711	0.002	0.00180235	0.00193	-0.00639	0.02081	-0.0017	0.0072	0.0075	0.0079	0.0024	0.0084	-0.0135	0.0101	-0.02778	0.01549
6	19014471	T	C	0.0022619	0.00317352	0.009212	0.004177	0.0093	0.0028	-0.0113	0.0092	-0.027	0.0282	0.01528	0.0028	-0.0109	0.0037	-0.0084	0.0037	0.0165	0.0023	0.002424	0.005023	-0.000370975	0.00706987	-0.0053	0.002465	0.00184451	0.00587412	-0.0083	0.011	-0.01138	0.005066	0.0017	0.0073	0.00255	0.00313	0.00472	0.00303	-0.01267	0.0342	0.0046	0.0122	-0.0042	0.0134	0.0021	0.0139	-0.0236	0.0169	0.0188	0.02518
6	19841493	C	T	-0.0061172	0.00223369	0.003918	0.003004	-0.0034	0.002	0.0011	0.0068	0.0068	0.0203	0.00149	0.00198	-0.0078	0.0027	-0.0082	0.0027	0.0312	0.0017	-0.00367	0.003792	0.00228789	0.00516975	-0.002705	0.00177	0.000899095	0.00411667	0.001	0.0074	0.003774	0.003826	-0.0021	0.0052	0.00605	0.00229	0.00829	0.00221	-0.004087	0.02563	-0.0035	0.0086	-0.0051	0.0092	-0.0073	0.0108	-0.0254	0.0121	-0.03384	0.01923
6	19900521	C	T	0.00108795	0.00201334	-0.002935	0.002712	-0.0001	0.0018	-0.0067	0.0059	-0.0065	0.0183	0.00297	0.00178	-0.0005	0.0024	-0.0013	0.0024	0.0107	0.0015	-0.003378	0.003279	-0.00150115	0.00465103	0.000975	0.0016	-0.0035516	0.0037129	-0.0074	0.0067	0.01034	0.003307	0.0019	0.0049	0.00119	0.00206	0.00197	0.00199	0.02534	0.02216	0.0071	0.0076	-0.006	0.0083	0.0115	0.009	0.0027	0.0107	-0.007906	0.01658
6	22056131	A	G	-0.000682323	0.00198632	0.000556	0.002655	0.0031	0.0018	0.0007	0.0058	0.1207	0.0181	-0.00257	0.00177	0.0144	0.0024	0.0135	0.0024	0.0134	0.0015	-0.002159	0.003119	-0.00214456	0.00456512	0.010695	0.001575	0.00977126	0.00366451	0.0037	0.0063	0.0015	0.003145	0.008	0.0043	0.0148231	0.00202	0.0152706	0.00195	-0.02611	0.0211	0.003	0.0077	-0.0069	0.0082	0.0059	0.0083	-0.0045	0.0107	0.01488	0.01576
6	22516569	T	C	-0.00240929	0.00194146	-0.000857	0.002582	0.0037	0.0017	0.0071	0.0057	-0.0281	0.0173	-0.00069	0.00171	0.0043	0.0023	0.0042	0.0023	0.0101	0.0014	-0.001799	0.003092	-0.00401827	0.00446182	0.00054	0.001515	-0.00211429	0.00357892	0.008	0.0062	-0.001879	0.003119	-0.0011	0.0042	-0.00721	0.00198	-0.00693	0.00191	-0.0101	0.02093	0.0126	0.0073	0.0056	0.0079	-0.003	0.0082	0.0084	0.0102	-0.003779	0.0156
6	24450404	T	G	0.00014209	0.00213241	0.003318	0.002841	-0.0088	0.0019	-0.0031	0.0064	0.0173	0.0191	0.00023	0.00188	0.003	0.0025	0.0037	0.0026	0.0087	0.0016	-0.004574	0.003528	-0.00338371	0.00488002	0.000825	0.00167	0.00209437	0.00393003	-0.0098	0.0071	-0.004972	0.003559	-0.0026	0.0046	0.00515	0.00215	0.00477	0.00208	-0.02174	0.02404	-0.002	0.0083	-0.0027	0.0088	-0.0043	0.0094	0.0223	0.0112	0.009011	0.01781
6	24645967	G	T	0.000568031	0.0020146	0.000631	0.002705	-0.0012	0.0018	-0.003	0.0059	-0.0451	0.0182	0.00368	0.00177	-0.0046	0.0024	-0.0054	0.0024	0.0101	0.0015	0.0002729	0.003263	-0.00116017	0.0046403	-0.00432	0.001585	-0.000596007	0.00371058	0.0011	0.0066	-0.002182	0.003292	0.0003	0.0051	-0.0019398	0.00206	-0.00106314	0.00199	-0.03546	0.02201	-0.0009	0.0076	-0.0032	0.0083	-0.0016	0.0089	-0.0354	0.0104	-0.03553	0.01636
6	26200677	A	G	0.00167095	0.0021536	0.019551	0.002843	0.0115	0.0018	0.0009	0.0056	0.0435	0.0193	-0.01015	0.00188	-0.0164	0.0026	-0.0204	0.0026	0.0586	0.0016	-0.008562	0.003348	-0.0122835	0.0049589	0.003335	0.00168	0.0107896	0.00396903	0.03	0.007	0.008241	0.003378	0.0011	0.0037	0.000957465	0.00222	0.00250519	0.00214	0.01195	0.02273	0.013	0.0079	0.0032	0.0088	0.011	0.0088	0.0052	0.0111	-0.03075	0.01683
6	27941387	C	T	0.00365594	0.00345454	0.008147	0.004579	-0.0018	0.003	-0.0073	0.0102	0.12	0.0318	0.00022	0.00311	0.0098	0.0041	0.0158	0.0041	0.0333	0.0025	-0.03416	0.005694	-0.00388699	0.00775092	-0.004045	0.0028	0.00725641	0.00633996	0.021	0.012	-0.00571	0.005742	-0.0008	0.007	0.0166	0.0034	0.0206	0.00329	0.07559	0.03763	0.0416	0.0145	-0.0013	0.0153	-0.0114	0.0162	0.0041	0.0196	0.08852	0.02797
6	28323968	G	A	0.00244615	0.0038296	0.009127	0.005157	0.006	0.0034	0.0028	0.0121	0.1867	0.0347	-0.0076	0.00337	-0.0094	0.0046	-0.0057	0.0047	0.043	0.0028	0.001411	0.006285	0.012883	0.00878191	0.005675	0.00302	0.00987953	0.00703887	0.024	0.013	0.003338	0.006343	-0.0036	0.0082	0.00576659	0.00392	0.00910933	0.00379	0.01888	0.04252	-0.0029	0.0156	0.0044	0.0158	-0.0032	0.0178	-0.0024	0.02	-0.03298	0.03121
6	29649105	G	A	-0.00156225	0.00211038	0.009601	0.002811	0.0008	0.0019	-0.0063	0.0061	-0.1238	0.0189	-0.00594	0.00186	-0.0044	0.0025	-0.0041	0.0025	0.0189	0.0015	-0.003753	0.003259	-0.000581998	0.00481047	-0.00729	0.001645	-0.000430415	0.0038968	-0.005	0.0069	-0.007956	0.003287	-0.0029	0.0045	0.00257399	0.00214	0.00529471	0.00207	-0.0003617	0.02211	0.0025	0.0078	0.0125	0.0086	0.0052	0.0086	-0.0295	0.0113	-0.004937	0.01648
6	29696245	T	C	0.000977943	0.00298966	0.006261	0.003969	-0.0055	0.0025	-0.0212	0.0073	-0.0124	0.0269	0.00455	0.00263	-0.0097	0.0036	-0.0032	0.0036	0.026	0.0022	-0.01403	0.004606	0.0010139	0.00693518	0.00184	0.002345	-0.00456692	0.00548998	-0.0023	0.0098	-0.006214	0.004647	-0.0079	0.0052	0.00175265	0.00307	0.00646306	0.00297	-0.01183	0.03109	-0.0128	0.0105	-0.0038	0.0119	0.0104	0.0116	0.0092	0.0158	-0.05399	0.02288
6	31107733	C	T	0.00386521	0.00241105	0.009637	0.00319	0.0106	0.002	-0.021	0.0062	-0.1592	0.022	-0.00082	0.00212	0.0059	0.0029	0.0036	0.0029	0.02	0.0018	0.003489	0.003822	0.00267649	0.0055601	-0.01311	0.00192	0.00107263	0.00442722	-0.036	0.0079	-0.02403	0.003858	-0.0002	0.0042	0.00960714	0.00246	0.00940407	0.00238	-0.001434	0.02587	-0.0075	0.0087	-0.0104	0.0097	0.0064	0.0102	-0.0027	0.0132	0.02226	0.0194
6	31461089	A	G	0.00205244	0.00214683	0.002954	0.002731	-0.0029	0.0017	-0.0195	0.0053	0.0047	0.0186	0.0057	0.00181	0.0092	0.0025	0.0122	0.0025	0.0101	0.0015	-0.003909	0.003238	0.000863348	0.00471186	-0.00063	0.00162	-0.00331857	0.00399799	-0.037	0.0067	-0.004333	0.003266	0.0003	0.0036	-0.0106	0.00209	-0.0118	0.00202	0.004363	0.0219	0.0026	0.0075	0.0037	0.0086	-0.0078	0.0085	-0.0163	0.0113	0.02198	0.01627
6	31520426	C	T	-0.000187443	0.00379467	0.009188	0.004853	-0.0025	0.0031	0.0042	0.0091	-0.0965	0.0322	-0.00449	0.00318	-0.0092	0.0044	-0.0045	0.0044	0.0159	0.0027	-0.002969	0.00517	-0.0019143	0.00836229	-0.005645	0.002795	-0.00339624	0.00715991	0.015	0.012	0.002968	0.005213	0.001	0.0061	0.00351683	0.0038	0.00516822	0.00367	0.08737	0.03651	0.0261	0.0123	0.0296	0.0147	0.0307	0.0147	-0.0097	0.0186	0.0417	0.02674
6	31564821	C	T	-0.00153479	0.00255443	0.008969	0.003219	-0.0051	0.0021	-0.026	0.0064	-0.0963	0.0219	0.00987	0.00215	-0.0026	0.0029	-0.0018	0.0029	0.0397	0.0018	-0.01258	0.003793	0.00267309	0.00560212	-0.002375	0.00191	-0.00248852	0.00476277	-0.043	0.0081	-0.029	0.003826	-0.0078	0.0047	0.013912	0.00247	0.0177272	0.00239	-0.005135	0.02564	-0.0028	0.0091	-0.0055	0.0101	-0.0046	0.0104	0.0079	0.0136	0.01821	0.01924
6	31836151	G	A	-0.00425837	0.00354864	0.00452	0.00446	-0.0037	0.003	-0.0053	0.0097	0.0046	0.0304	-0.00441	0.00295	-0.021	0.0041	-0.0117	0.0041	0.0188	0.0025	-0.01076	0.005284	-0.00748817	0.00786958	0.020185	0.002635	-0.0214199	0.00661034	-0.0002	0.011	-0.01592	0.005331	0.0029	0.0067	-0.0100709	0.0035	-0.00316798	0.00338	0.03508	0.03628	0.0388	0.0118	0.0387	0.0137	0.0125	0.0141	-0.0063	0.0181	0.01397	0.02671
6	31947460	G	T	0.00346928	0.00218112	0.00445	0.00276	0.0035	0.0018	-0.0362	0.0064	-0.2487	0.0188	0.00702	0.00186	-0.005	0.0025	0.0056	0.0025	0.0396	0.0015	-0.02046	0.003366	0.00731277	0.00473932	-0.01575	0.001645	-0.00300758	0.00405541	-0.03	0.0069	-0.03419	0.003394	-0.013	0.0038	-0.00845	0.0021	-0.0188	0.00203	0.0238	0.02288	0.0333	0.0078	0.0138	0.0093	0.0068	0.0094	-0.0164	0.0127	0.02442	0.01705
6	32787570	T	C	0.00431547	0.00265097	0.004512	0.003317	-0.0013	0.0021	-0.0356	0.0065	-0.0879	0.0225	0.00476	0.00222	-0.0083	0.003	-0.0011	0.003	0.0252	0.0018	-0.01646	0.00392	0.00531195	0.0057765	-0.002795	0.001965	0.00281424	0.00494411	-0.017	0.0084	-0.02153	0.003954	-0.013	0.0042	0.00325678	0.00257	0.0105198	0.00249	-0.001967	0.02664	-0.0072	0.009	-0.0079	0.0105	0.005	0.0105	0.0064	0.0143	0.001447	0.01981
6	33160425	G	T	-0.000167513	0.00246717	-0.000997	0.003146	-0.0024	0.0021	0.0156	0.0068	-0.052	0.0213	0.00186	0.00208	-0.0146	0.0028	-0.0147	0.0028	0.0178	0.0017	-0.001104	0.003749	0.00687979	0.00543117	-0.001635	0.00186	-0.0109131	0.00458306	-0.0068	0.0077	-0.01012	0.003784	-0.0004	0.0051	-0.00118179	0.00239	-0.000932957	0.00231	-0.01151	0.02538	0.0059	0.0085	0.0256	0.0097	-0.0017	0.0098	-0.0064	0.013	0.02589	0.01906
6	33555904	C	T	-0.000748726	0.00203777	0.0125	0.002734	-0.0073	0.0018	-0.0078	0.0061	0.0085	0.0183	0.00132	0.00179	-0.0012	0.0025	0.0001	0.0025	0.0198	0.0015	-0.00228	0.003315	-0.000873604	0.0047075	0.003455	0.001595	-0.00945035	0.00375026	-0.0008	0.0067	-0.0128	0.003343	-0.0084	0.0044	-0.00623884	0.00209	-0.00870004	0.00202	-0.01192	0.02236	0.0136	0.0075	0.0121	0.0082	-0.0025	0.0088	-0.0055	0.0105	-0.02149	0.01665
6	33721933	C	T	0.00388082	0.0024161	0.009307	0.003226	-0.0054	0.0021	-0.0159	0.0072	0.0504	0.0217	0.00891	0.00212	0.0128	0.0029	0.0104	0.0029	0.0182	0.0018	0.005685	0.003782	-0.00339387	0.00552005	0.002215	0.001895	-0.0106231	0.0044613	-0.011	0.008	-0.0009649	0.003814	-0.0034	0.0053	-0.0171477	0.00244	-0.0170557	0.00236	-0.026	0.0254	-0.0114	0.009	-0.0089	0.0099	-0.0159	0.0097	-0.0202	0.0129	-0.01486	0.01898
6	34188866	C	T	0.00540733	0.0034406	0.033153	0.00458	-0.0023	0.0031	0.0255	0.0098	0.1266	0.0311	-0.00598	0.00312	0.0236	0.0041	0.0262	0.0041	0.0881	0.0025	-0.005144	0.005344	-0.00365276	0.00779435	0.006905	0.002725	0.0259316	0.00630792	0.02	0.011	-0.002569	0.005389	0.028	0.0084	-0.0374	0.00346	-0.0422	0.00334	0.04309	0.03582	0.052	0.012	0.0379	0.0163	-0.0082	0.0123	0.0282	0.0189	-0.02586	0.02733
6	34553163	C	T	-0.00213311	0.0036965	0.014955	0.004922	-0.0151	0.0033	0.0068	0.0104	0.1249	0.0333	-0.00473	0.00326	0.0009	0.0044	0.001	0.0044	0.0473	0.0027	-0.02217	0.006246	-0.00221006	0.008446	0.00796	0.002905	0.00313921	0.00683408	0.038	0.012	0.003927	0.006303	0.0043	0.0082	0.0146291	0.00376	0.0170422	0.00363	0.02559	0.04248	0.0431	0.0129	0.0194	0.015	0.0076	0.0164	-0.0175	0.0194	0.0151	0.03155
6	34887748	A	G	-0.0009616	0.00450805	0.001371	0.005991	-0.0055	0.0041	-0.0055	0.0114	-0.012	0.0399	0.00229	0.00399	0.007	0.0054	0.0047	0.0055	0.0431	0.0034	-0.0113	0.006871	0.00311107	0.0103407	0.004605	0.003475	-0.00233426	0.00835799	0.019	0.015	-0.005543	0.006932	0.019	0.01	0.017104	0.00466	0.0155117	0.0045	-0.03922	0.04599	0.0204	0.0142	0.004	0.0187	-0.0047	0.0154	0.0064	0.0235	0.004847	0.03488
6	34990968	T	C	0.00076301	0.00223068	0.00865	0.002971	-0.0068	0.002	-0.0062	0.0065	-0.0545	0.0199	0.00651	0.00197	0.0163	0.0027	0.0087	0.0027	0.0299	0.0016	-0.006702	0.003545	0.00977525	0.00510048	-0.00379	0.001735	-0.00633754	0.00411667	0.0079	0.0074	0.003021	0.003577	0.002	0.0049	-0.0254478	0.00226	-0.0215537	0.00219	-0.04201	0.02383	0.0154	0.0083	-0.003	0.0092	-0.0154	0.0096	-0.0011	0.0119	-0.0156	0.01789
6	35967058	A	G	0.00193272	0.00193272	0.01178	0.002579	-0.0003	0.0017	-0.0056	0.0056	-0.0111	0.0173	0.00016	0.0017	0.0019	0.0023	0.0013	0.0023	0.0111	0.0014	-0.0005919	0.003062	-0.00228458	0.00442397	-0.001995	0.00151	0.00590554	0.00356117	0.0015	0.0063	-0.001113	0.003088	-0.0023	0.0042	0.00245835	0.00197	0.00333072	0.0019	0.002634	0.02075	0.0077	0.0072	-0.0228	0.0079	-0.0022	0.0084	-0.0077	0.0099	-0.002455	0.01542
6	36645696	G	A	0.000499851	0.00198048	0.004856	0.002632	0.0038	0.0017	-0.0274	0.0052	0.0612	0.0178	-0.0001	0.00175	0.0053	0.0024	0.0038	0.0024	0.0091	0.0015	0.0009746	0.003107	0.00309121	0.00456271	-0.004785	0.00155	-0.00261554	0.00365177	-0.02	0.0065	-0.01401	0.003133	-0.0048	0.0035	0.00577	0.00203	0.00573	0.00197	0.08738	0.02095	-0.0231	0.0073	-0.0398	0.0082	-0.0378	0.0083	-0.0334	0.0104	0.02296	0.01569
6	37079883	C	A	-0.00105933	0.00498268	0.017147	0.006641	-0.0061	0.0045	0.0067	0.0136	-0.1764	0.0451	-0.0002	0.00447	-0.0047	0.0059	-0.0015	0.0059	0.0216	0.0037	-0.00861	0.00777	-0.000372946	0.0111168	-0.010335	0.003955	0.00623411	0.00917178	-0.024	0.017	-0.007571	0.007838	0.0081	0.013	0.0051	0.00493	0.00711	0.00477	0.0817	0.05053	0.026	0.0193	-0.019	0.0221	0.024	0.0183	-0.0211	0.0279	0.008899	0.03919
6	38148584	G	A	-0.00126779	0.0022103	0.005375	0.002956	-0.0066	0.002	-0.0074	0.0063	0.0137	0.0199	-0.00204	0.00195	0.0007	0.0027	0.0016	0.0027	0.0095	0.0016	0.002397	0.003484	-0.00700076	0.00511814	0.00121	0.001735	-0.00136328	0.00407357	-0.0059	0.0072	-0.002176	0.003515	0.004	0.0046	-0.00413661	0.00228	-0.00515795	0.0022	-0.03964	0.02336	0.0094	0.0081	0.0109	0.0089	-0.0107	0.009	0.003	0.0111	-0.0002739	0.01757
6	39365546	T	C	-0.00959913	0.00504519	0.015322	0.006919	0.0007	0.0044	-0.0185	0.0124	-0.0071	0.0466	0.00743	0.00445	0.003	0.0063	0.0088	0.0063	0.0272	0.0038	-0.007629	0.008371	0.00161953	0.012174	-0.00358	0.004055	-0.00463272	0.00922859	0.0089	0.017	0.0004016	0.008455	0.009	0.0087	0.00768	0.00539	0.0122	0.00521	-0.0184	0.05711	-0.0017	0.0169	-0.0132	0.0202	-0.0113	0.0235	0.0232	0.0258	-0.02617	0.0425
6	39769455	T	C	0.00336276	0.00193186	-0.001656	0.002584	-0.0007	0.0017	-0.004	0.0056	-0.0308	0.0174	-5e-05	0.0017	-0.0043	0.0023	-0.0069	0.0023	0.0082	0.0014	0.006697	0.003177	-0.00176	0.00447471	-0.000455	0.001515	-0.000893654	0.0035604	-0.0012	0.0063	0.005257	0.003204	0.0007	0.0042	5.95e-05	0.00198	-0.00065	0.00191	-0.003844	0.02149	0.0119	0.0072	0.0031	0.0079	0.0059	0.0087	-0.004	0.0099	0.01285	0.016
6	41452996	A	G	-0.00130484	0.00294734	-0.002203	0.00408	0.0046	0.0027	0.0091	0.0084	0.0105	0.0272	-0.00185	0.00262	-0.0053	0.0036	-0.0045	0.0036	0.0123	0.0023	-0.006457	0.004911	0.00184454	0.00691761	-0.00225	0.00238	-0.000785285	0.00543193	0.0051	0.01	0.012	0.004954	0.0009	0.007	-0.00419	0.00304	-0.00306	0.00294	0.006488	0.03313	-0.0035	0.0109	0.0218	0.0123	0.0045	0.0132	-0.0056	0.0158	0.03874	0.02443
6	41924278	T	C	-0.00498108	0.00216774	0.007942	0.002882	0.0103	0.0019	-0.0104	0.0064	-0.0454	0.0194	0.00184	0.0019	-0.0097	0.0026	-0.0109	0.0026	0.0232	0.0016	-0.003366	0.003485	-0.00527605	0.00497392	-0.005765	0.001685	0.000394704	0.00418856	-0.005	0.007	-0.002271	0.003515	-0.0045	0.0046	-0.00144	0.00222	-0.00156	0.00214	0.01123	0.0235	0.0172	0.008	0.0113	0.0088	-0.0279	0.0096	0.0029	0.0112	-0.002204	0.01758
6	42003084	T	C	-0.00788618	0.00341909	0.010724	0.004582	0.0045	0.003	0.0013	0.0098	0.0066	0.0318	0.00582	0.00305	-0.0002	0.0041	0.0001	0.0042	0.0246	0.0026	0.0003111	0.005882	0.00093836	0.00788041	0.00101	0.00278	0.0121462	0.00631449	-0.0044	0.012	0.0005653	0.005934	0.0091	0.0065	0.00711	0.00349	0.00755	0.00337	-0.02171	0.04023	0.0048	0.0129	-0.0334	0.0142	-0.019	0.0165	-0.0198	0.0185	0.07233	0.02886
6	43327750	G	A	0.000880252	0.00197324	-0.003393	0.002622	-0.0071	0.0018	-0.0133	0.0057	-0.1207	0.0176	-0.00028	0.00174	0.0051	0.0024	0.0028	0.0024	0.013	0.0015	-0.002005	0.003109	-0.00342178	0.00453965	-0.01331	0.001535	-0.00841166	0.00363668	-0.024	0.0065	0.001993	0.003137	-0.0094	0.0043	-0.00712943	0.00201	-0.00528355	0.00194	0.009529	0.02107	-0.0085	0.0072	-0.0168	0.0079	-0.0092	0.0085	-0.0309	0.0101	0.00489	0.01569
6	44695058	A	G	0.00208844	0.00369188	0.004926	0.005035	-0.002	0.0033	-0.0188	0.0118	-0.0423	0.0347	0.00567	0.0033	-0.0037	0.0045	-0.0049	0.0045	0.0183	0.0028	0.0007733	0.007117	-0.00385397	0.00850519	-0.00368	0.003045	0.00222911	0.00678298	0.012	0.012	0.002019	0.00718	-0.0073	0.0086	0.000832849	0.00375	0.000153864	0.00363	0.09839	0.04968	-0.0033	0.0154	-0.0168	0.0156	0.0096	0.0195	-0.0309	0.0213	-0.01527	0.03563
6	45095163	C	A	-0.00111074	0.00196661	0.00672	0.002616	0.0002	0.0017	-0.0011	0.0057	-0.0038	0.0176	0.00323	0.00173	-0.0105	0.0024	-0.0111	0.0024	0.0232	0.0014	0.005401	0.003099	-0.00346162	0.00454394	-0.00078	0.001535	-0.00283084	0.00362155	0.0089	0.0063	0.003625	0.003125	-0.0085	0.0042	-0.000818	0.00201	2.97e-05	0.00194	0.03175	0.02088	-0.0126	0.0072	-0.0138	0.008	0.0065	0.0082	-0.0112	0.0103	-0.0285	0.01566
6	45650154	C	T	-0.000364495	0.00242997	0.004422	0.003239	0.0002	0.0022	0.0002	0.0068	-0.016	0.0218	0.00027	0.00214	-0.0089	0.0029	-0.0161	0.0029	0.0129	0.0018	0.003676	0.003989	-0.000105117	0.00560762	0.002465	0.001895	-0.00202169	0.0044871	0.0045	0.0081	0.003895	0.004024	0.012	0.0052	-0.00223	0.00249	-0.00578	0.0024	-0.018	0.02707	0.0039	0.0086	-0.0081	0.0099	0.0136	0.0112	0.0099	0.0127	-0.01662	0.02022
6	47475022	G	T	0.00112318	0.0020857	-0.001838	0.002785	-0.0083	0.0019	-0.0151	0.006	-0.0625	0.0187	0.00076	0.00183	0.0002	0.0025	0.002	0.0025	0.0219	0.0015	-0.005017	0.003334	0.00399548	0.00480387	-0.00437	0.001635	0.00148247	0.00384053	-0.012	0.0068	0.0008469	0.003364	-0.0025	0.0044	-0.00517549	0.00213	-0.00625101	0.00206	-0.0197	0.02245	0.0044	0.0077	-0.0128	0.0084	-0.005	0.0087	0.0027	0.0107	0.023	0.01685
6	52319251	C	T	-0.000360958	0.00194899	0.006577	0.002604	-0.002	0.0017	-0.0129	0.0056	-0.0129	0.0175	0.00468	0.00172	-0.006	0.0024	-0.0049	0.0024	0.0104	0.0014	-0.006389	0.003175	0.00373695	0.0044919	-0.00094	0.001525	-0.00175971	0.00359198	-0.0029	0.0064	0.009147	0.003203	0.0033	0.0042	-0.00113827	0.00198	-1.75e-05	0.00192	-0.02251	0.02146	-0.0203	0.0071	-0.0015	0.0079	-0.0112	0.0084	-0.0044	0.0103	0.01295	0.01603
6	53331144	A	C	-0.00276267	0.00215074	0.018452	0.002878	0.0036	0.0019	-0.002	0.0062	-0.0384	0.0193	-0.00346	0.00189	0.006	0.0026	0.0095	0.0026	0.014	0.0016	0.003121	0.003431	0.00353191	0.00496927	-0.00608	0.001685	0.0043554	0.00395946	-0.012	0.007	0.0002996	0.00346	-0.0046	0.0045	0.00524273	0.00221	0.00863214	0.00213	0.0187	0.02332	0.0086	0.0079	0.0043	0.0086	0.002	0.0094	0.0003	0.0111	0.0009132	0.0173
6	55608017	T	C	-0.00199573	0.00312061	0.003768	0.004188	0.0033	0.0028	0.0011	0.009	-0.0448	0.0284	0.00286	0.00275	-0.0008	0.0038	-0.007	0.0039	0.0147	0.0023	-0.003953	0.005009	-0.00314631	0.00733628	0.00042	0.002475	-0.0118497	0.00572779	0.0055	0.01	-0.001645	0.00505	0.003	0.0067	0.00375598	0.00326	0.000465669	0.00315	-0.00329	0.03392	0.0054	0.0115	-0.0071	0.0123	-0.0005	0.0141	-0.0052	0.016	0.0111	0.02528
6	56884451	C	T	-0.00333778	0.00240259	0.001686	0.003216	-0.0082	0.0022	0.0118	0.0071	-0.0064	0.0216	-0.0023	0.00212	-0.0083	0.0029	-0.005	0.003	0.0123	0.0018	0.00142	0.003967	0.000206693	0.0056044	-0.000305	0.00188	-0.0056255	0.00441981	-0.019	0.008	-0.002719	0.004001	-0.011	0.0051	-0.00149314	0.00249	-0.00281078	0.0024	-0.01931	0.0267	-0.0051	0.0089	0.0176	0.0099	-0.0034	0.0112	0.0082	0.0122	-0.00997	0.01996
6	67474281	A	G	0.00492002	0.0021555	0.004825	0.002872	0.0003	0.0021	-0.0045	0.0062	-0.0373	0.0193	-0.00057	0.00189	-0.0009	0.0026	-0.0005	0.0026	0.012	0.0017	0.003892	0.003468	-0.00139963	0.0049417	-0.00505	0.001675	0.00593901	0.00396817	0.0028	0.007	0.0003873	0.003499	0.012	0.009	0.00309694	0.00219	0.00292264	0.00212	-0.001669	0.02342	-0.006	0.0079	0.0055	0.0086	-0.0033	0.0096	0.0068	0.011	0.007593	0.01749
6	72201407	A	G	0.000687383	0.00208202	0.005837	0.002743	0.0027	0.0018	0.0038	0.0055	0.0676	0.0186	0.00104	0.00183	-0.0035	0.0025	-0.0032	0.0025	0.0154	0.0015	0.006169	0.0033	-0.000193765	0.0047739	0.00173	0.00162	0.000290716	0.00384053	0.011	0.0067	3.42e-05	0.00333	0.0024	0.0036	0.00273	0.00214	0.00245	0.00207	-0.02672	0.02245	0.0163	0.0077	0.0174	0.0085	0.0004	0.0087	0.0173	0.0107	-0.02927	0.01673
6	76406000	A	G	0.00243361	0.00200721	0.000233	0.00267	-0.0073	0.0018	-0.0163	0.006	-0.0516	0.018	0.00374	0.00176	0.0076	0.0024	0.0077	0.0024	0.012	0.0015	0.001846	0.003176	0.0120587	0.00457476	-0.002935	0.00157	0.00569838	0.00370149	-0.032	0.0066	0.001036	0.003204	-0.0059	0.0043	0.00661	0.00203	0.0081	0.00196	0.005097	0.02147	-0.0213	0.0077	0.0006	0.0082	0.0061	0.0089	-0.0068	0.0102	0.01286	0.01598
6	78176870	A	G	-0.00547408	0.00194146	-0.001206	0.002604	0.0033	0.0017	0.0058	0.0057	0.0098	0.0174	-0.00565	0.00171	-0.0021	0.0024	-0.0015	0.0024	0.0087	0.0014	0.003914	0.003066	0.0011584	0.00447228	-0.000205	0.00152	-0.00527207	0.00357892	0.014	0.0064	0.0002354	0.003093	-0.0051	0.0042	-0.00029118	0.00199	3.2e-05	0.00192	0.01255	0.02082	0.0085	0.0074	0.0069	0.0078	-0.0016	0.0085	-0.0055	0.0094	0.008382	0.01549
6	81315597	G	A	-0.00346835	0.0019419	0.000781	0.002572	-0.005	0.0017	-0.0082	0.0056	-0.0478	0.0175	-0.0026	0.00171	0.0024	0.0024	0.0045	0.0024	0.0215	0.0014	0.0004188	0.003063	-0.00996427	0.00448013	-0.00279	0.001525	-0.0011103	0.00357975	-0.011	0.0064	9.55e-05	0.00309	0.0044	0.0037	0.00765	0.00199	0.0105	0.00192	-0.001045	0.02072	-0.0111	0.0071	-0.0022	0.0078	-0.0028	0.0081	0.0097	0.0102	-0.004744	0.01546
6	81739782	G	A	-0.000775248	0.00270894	0.004356	0.003618	-0.0033	0.0024	-0.0156	0.008	-0.0182	0.0243	-0.00026	0.0024	-0.0015	0.0033	-0.0032	0.0033	0.0306	0.002	0.00191	0.004358	-0.00294774	0.00622681	-0.00065	0.002125	0.00423044	0.00499256	0.0029	0.0091	-0.003992	0.004398	-0.011	0.0061	0.0082599	0.00274	0.0107726	0.00265	-0.008061	0.02933	-0.0033	0.0102	0.0051	0.0111	-0.0027	0.0118	0.027	0.0145	-0.02544	0.02177
6	81872212	T	C	-0.00110782	0.00206789	0.006235	0.002741	-0.0008	0.0017	-0.0011	0.0053	-0.0391	0.0187	-0.0006	0.00182	0.0017	0.0025	0.001	0.0025	0.021	0.0015	-0.0003507	0.003408	0.00617505	0.00481667	-0.003285	0.001635	-0.00111931	0.00380797	0.016	0.0068	0.0006654	0.003438	-0.0075	0.0036	0.00565782	0.00213	0.00596389	0.00206	0.006591	0.02311	0.0103	0.0076	-0.0153	0.0084	-0.0005	0.0089	-0.0006	0.0107	0.01062	0.0172
6	82456984	T	C	-0.0036538	0.0029068	0.006354	0.00382	0.0044	0.0025	0.0128	0.0077	0.002	0.026	-0.00509	0.00256	-0.0053	0.0035	-0.0056	0.0035	0.0253	0.0021	-0.003309	0.004722	-0.00180636	0.0066398	0.00385	0.002265	0.0034303	0.00535723	-0.013	0.0097	0.005255	0.004763	0.0013	0.0052	0.00235	0.00293	0.00281	0.00283	-0.02545	0.03218	0.0066	0.0107	-0.002	0.012	0.0178	0.0124	-0.0189	0.0152	0.06366	0.02331
6	82553395	A	G	-0.00279569	0.00218307	0.001146	0.002919	0.0073	0.002	-0.025	0.0064	-0.0338	0.0196	-0.00058	0.00192	0.0065	0.0027	0.0059	0.0027	0.0162	0.0016	-0.0007203	0.003544	-0.00148942	0.00507597	-0.002495	0.001705	0.00588542	0.00401382	0.0081	0.0071	0.009955	0.003576	0.0018	0.0049	-0.00829634	0.00223	-0.00907518	0.00216	0.008994	0.02402	-0.0028	0.0083	-0.0141	0.0087	-0.0098	0.0095	-0.0019	0.0114	-2.615e-05	0.01788
6	82722804	G	A	0.00368474	0.00200721	0.005501	0.002692	-0.001	0.0018	-0.0198	0.0059	-0.0291	0.018	0.00295	0.00177	0	0.0024	-0.0013	0.0024	0.0086	0.0015	0.002845	0.003322	-0.00167754	0.00461567	-0.003565	0.001575	0.00234838	0.00369927	0.0062	0.0066	0.002148	0.003352	-0.0061	0.0052	-0.00262	0.00205	-0.00196	0.00198	0.03391	0.02232	0.0166	0.0076	-0.0074	0.0082	-0.0122	0.0089	-0.0156	0.0107	0.02407	0.01668
6	83746059	G	A	-0.000230181	0.00270148	0.00194	0.003662	-0.0043	0.0024	-0.0183	0.0082	-0.0365	0.0247	0.00031	0.00238	0.0049	0.0033	0.0061	0.0033	0.019	0.002	0.01083	0.004386	-0.00120833	0.00633974	-0.00141	0.002155	-0.00337124	0.00496522	0.002	0.009	0.01229	0.004424	0.0076	0.0059	0.00759	0.0028	0.00906	0.0027	0.004507	0.02962	0.0149	0.0105	-0.0027	0.0108	0.0039	0.0122	0.0042	0.0138	-0.01995	0.02218
6	84325184	C	T	-0.00272579	0.00205464	0.006481	0.002746	-0.0059	0.0018	0.0009	0.006	-0.0107	0.0185	0.00158	0.00181	0.0025	0.0025	0.0064	0.0025	0.0128	0.0015	0.004266	0.003334	0.0142621	0.00472066	-0.000955	0.001615	-0.00976599	0.00379566	0.0078	0.0068	0.001453	0.003363	0.0042	0.0044	0.00481	0.00209	0.00772	0.00202	0.01761	0.02245	0.0022	0.0075	0.0116	0.0084	-0.0082	0.0091	-0.017	0.0107	0.03118	0.01671
6	85448103	C	T	0.00161971	0.00193455	0.001246	0.002582	-0.0013	0.0018	-0.0067	0.0059	0.071	0.0173	0.00042	0.0017	-0.0043	0.0023	-0.0061	0.0024	0.016	0.0015	-0.004834	0.003105	0.000930923	0.00447082	-0.000955	0.00151	0.000141699	0.00356484	0.0035	0.0064	-0.002989	0.003132	0.01	0.0051	-0.00133	0.00211	-0.00129	0.00204	0.01156	0.02099	-0.0061	0.0071	0.0103	0.0078	-0.0106	0.0083	-0.0213	0.0101	0.0008179	0.01566
6	86415813	G	A	0.0054939	0.00193036	-0.001459	0.002544	0.0038	0.0016	0.0038	0.0051	0.021	0.0173	-0.00713	0.0017	0.0031	0.0023	0.0017	0.0024	0.0082	0.0014	-0.00196	0.003145	-0.00485781	0.00442772	0.00186	0.00151	-0.00374875	0.00355815	0.0068	0.0063	0.008942	0.003171	-0.0051	0.0033	-0.00477	0.00199	-0.00413	0.00192	0.007702	0.02129	-0.0049	0.0071	0.0007	0.0078	0.0084	0.0084	0.0042	0.0102	-0.01637	0.01586
6	89877116	T	G	-0.00327142	0.00258628	0.011045	0.003431	0.0017	0.0023	0.0055	0.0072	-0.0368	0.0232	0.00836	0.00228	0.0005	0.0031	-0.0025	0.0032	0.0122	0.0019	0.000994	0.004212	0.00187546	0.0059975	-0.004295	0.002025	0.00132007	0.00476651	-0.0005	0.0086	-0.002515	0.004248	-0.0011	0.0056	0.00681	0.00265	0.00586	0.00256	-0.01369	0.02854	0.0085	0.0092	-0.0003	0.0104	-0.003	0.0107	0.0022	0.0136	-0.05402	0.0216
6	96007698	T	C	-0.00155532	0.00350419	-0.01048	0.004686	-0.0018	0.0031	0.0334	0.0103	0.0177	0.0314	-0.0072	0.00308	-0.0054	0.0042	-0.0057	0.0043	0.0152	0.0026	0.006646	0.005538	0.00382856	0.00813058	0.00556	0.00274	0.0129652	0.00639524	-0.0058	0.011	-0.004683	0.005584	0.011	0.0081	0.00372	0.00355	0.00235	0.00343	-0.04833	0.03804	0.0338	0.013	0.0333	0.0138	0.023	0.0153	-0.0046	0.0179	-0.01207	0.02802
6	99629252	C	A	-0.00700902	0.00225863	-0.005294	0.003003	-0.0008	0.002	-0.0064	0.0067	0.0218	0.0203	-0.00487	0.00198	0.0033	0.0027	0.0072	0.0027	0.0093	0.0017	0.003526	0.003736	0.00315501	0.00521108	-0.00317	0.00177	-0.00323242	0.00416264	-0.0098	0.0074	0.007963	0.003768	-0.0074	0.005	0.00745992	0.0023	0.00890538	0.00222	-0.005734	0.02526	0.0016	0.0085	0.0055	0.0093	0.0009	0.0101	0.0072	0.0116	0.02117	0.01891
6	105402083	C	A	0.00231996	0.00299007	0.017292	0.004042	0.0022	0.003	-0.009	0.0092	-0.0148	0.0274	-0.00222	0.00266	-0.0132	0.0037	-0.0105	0.0037	0.0484	0.0025	0.002909	0.005063	0.0045734	0.00698205	0.005045	0.002395	0.00814387	0.0054906	0.013	0.0099	3.12e-05	0.005109	0.0071	0.027	-0.00583	0.00308	-0.0105	0.00297	-0.02148	0.03457	0.017	0.0116	-0.016	0.0123	0.0151	0.0139	-0.0143	0.0155	0.01834	0.02536
6	105445364	G	A	-0.000854037	0.0024253	0.005819	0.003256	-0.0077	0.0022	-0.0051	0.0072	-0.0131	0.0221	0.0095	0.00215	0.0036	0.0029	0.0002	0.003	0.0331	0.0018	-0.001214	0.003872	0.00145272	0.00559644	-2.5e-05	0.00193	-0.00858148	0.0044613	-0.012	0.0082	-0.006058	0.003906	0.0079	0.0055	0.0122	0.00247	0.0124	0.00239	-0.03009	0.02633	0.0053	0.009	-0.0096	0.01	-0.0065	0.0103	-0.0143	0.0127	0.01517	0.01944
6	106347947	C	A	-0.000262454	0.00193484	-0.000954	0.002602	-0.003	0.0017	0.0009	0.0057	-0.0098	0.0174	-0.00016	0.00171	-0.0055	0.0023	-0.0036	0.0024	0.0096	0.0014	-0.00104	0.003157	0.00320561	0.00445693	-0.00171	0.001515	-0.000851964	0.00356536	-0.0051	0.0065	0.003991	0.003185	0.0028	0.0042	-0.000125691	0.00198	-0.00241599	0.00191	0.02713	0.02139	0.0035	0.0072	0.002	0.0079	0.0098	0.0084	-0.002	0.0101	-0.008395	0.0159
6	108865663	T	G	-0.00156486	0.00238087	0.002409	0.003159	0.0139	0.0021	0.0196	0.0067	-0.0063	0.0215	0.00878	0.00209	-0.0078	0.0029	-0.013	0.0029	0.011	0.0018	0.0003618	0.003895	-0.0130876	0.00550096	-0.001455	0.00187	0.000514514	0.00439579	0.0051	0.0079	0.005798	0.003929	0.0004	0.0052	-0.000880735	0.00244	-0.00362667	0.00236	-0.03245	0.02609	-0.0096	0.0086	-0.008	0.0098	-0.0047	0.0103	0.0163	0.0122	0.001256	0.01963
6	108944165	T	C	0.000468093	0.00247395	0.00701	0.003292	0.0124	0.0022	0.0065	0.0069	-0.0774	0.022	0.00627	0.00217	-0.0037	0.003	-0.0077	0.003	0.0281	0.0018	-0.004201	0.003985	-0.00192452	0.00572257	-0.012535	0.00192	0.0138371	0.00455948	0.0046	0.0082	0.001994	0.00402	0.013	0.0054	-0.00614899	0.00252	-0.00619746	0.00244	0.05319	0.02728	-0.0082	0.0091	0.0067	0.01	0	0.0101	-0.0301	0.0125	0.02716	0.02025
6	109353519	A	C	-0.00208663	0.00299007	0.024553	0.003969	-0.0012	0.0027	-0.0075	0.0085	0.0025	0.0267	-0.00142	0.0026	0.0045	0.0036	-0.0032	0.0037	0.015	0.0022	-0.01182	0.004723	0.00839936	0.00690092	0.003195	0.002325	0.00115756	0.00553105	-0.011	0.01	-0.004141	0.004766	0.0026	0.0065	0.00485	0.00308	0.00198	0.00297	-0.0008196	0.0318	-0.0092	0.0112	-0.0005	0.0119	-0.0145	0.013	-0.0027	0.0151	-0.01338	0.02387
6	109681466	T	C	-0.00486563	0.00196201	0.01145	0.002612	0.0033	0.0017	-0.004	0.0057	0.0436	0.0176	-0.00289	0.00173	0.0125	0.0024	0.0107	0.0024	0.0238	0.0014	-0.003002	0.0032	0.0119179	0.00451421	0.003445	0.00153	-0.00409413	0.00361873	0.017	0.0064	-0.0001981	0.003228	0.0039	0.0043	0.0160374	0.002	0.0150664	0.00193	0.01188	0.02173	0.0293	0.0072	0.0251	0.0079	0.0063	0.0085	0.0048	0.0102	-0.001664	0.01614
6	111906055	C	T	0.00103257	0.00263122	0.001433	0.003526	-0.0059	0.0024	-0.0065	0.008	-0.0605	0.0236	-0.00092	0.00231	0.0006	0.0032	0.0016	0.0032	0.0123	0.0019	-0.002173	0.004167	0.00287748	0.00608401	0.000275	0.002055	-0.0158626	0.00484933	-0.033	0.0088	-0.005649	0.004203	0.0084	0.006	0.00159	0.00267	0.0026	0.00258	0.06457	0.0277	0.0025	0.0102	-0.0035	0.0106	0.0084	0.0121	0.0252	0.0135	0.01635	0.02094
6	112603809	T	G	-1.96e-05	0.00203202	-0.001326	0.002745	-0.0016	0.0019	0.0005	0.0059	-0.0199	0.0184	-0.00104	0.00179	-0.0015	0.0025	0.0001	0.0025	0.0087	0.0015	-0.002082	0.00342	0.000219236	0.00472065	-0.00087	0.001605	0.00111661	0.003745	-0.007	0.0068	-0.001964	0.003449	0.0055	0.0045	-0.0007	0.00209	0.000932	0.00202	-0.04309	0.02328	0.0072	0.0076	0.0137	0.0084	-0.0054	0.0092	-0.007	0.0106	0.0003808	0.01724
6	114226540	C	T	-0.00425408	0.00328209	0.014765	0.004476	0.0011	0.003	0.0028	0.0094	0.0125	0.03	0.002	0.00291	-0.0057	0.004	-0.0068	0.0041	0.0138	0.0024	0.002112	0.005205	-0.00644273	0.00774625	-0.003085	0.002625	-0.00268982	0.00606025	0.013	0.011	-0.001237	0.005254	0.0064	0.0072	0.00226343	0.0034	0.00100641	0.00329	-0.05827	0.0345	0.0083	0.012	0.0004	0.0131	0.0041	0.0144	-0.0098	0.0169	-0.03729	0.02589
6	116410614	T	C	0.00124183	0.00196351	0.006542	0.002614	0.001	0.0018	0.0082	0.0057	-0.083	0.0176	-0.0037	0.00173	0.0053	0.0024	0.0004	0.0024	0.0128	0.0014	-0.01021	0.003188	-0.0171893	0.00453771	-0.00196	0.00153	-0.00156089	0.0037969	0.012	0.0064	-0.00221	0.003217	-0.0041	0.0042	0.0100091	0.00201	0.00695363	0.00194	-0.03374	0.02152	0.0014	0.0073	-0.0115	0.0079	-0.0041	0.0089	-0.0117	0.01	0.01021	0.01609
6	116708822	C	T	-0.00104938	0.00193206	0.00107	0.002584	-0.0022	0.0017	-0.0032	0.0057	-0.0561	0.0174	0.00054	0.0017	0.0045	0.0023	0.0031	0.0024	0.0195	0.0014	-0.004133	0.003198	-0.0126634	0.00446322	0.000395	0.001515	-0.000415255	0.00356078	0.017	0.0063	0.002796	0.003226	-0.004	0.0043	-0.00851504	0.00198	-0.00887817	0.00191	-0.04202	0.02161	0.0068	0.0073	0	0.0079	0.0054	0.0084	0.0053	0.0099	0.01469	0.01611
6	117370600	C	T	-0.0064854	0.00309531	-0.00342	0.004131	-0.0044	0.0028	-0.0132	0.0092	0.1262	0.028	0.00287	0.00272	-0.0102	0.0038	-0.0048	0.0038	0.017	0.0023	-0.004135	0.005302	-0.00254718	0.00720331	-0.000515	0.00244	-0.00611954	0.00568185	-0.002	0.01	2.71e-05	0.005351	0.0008	0.0065	-0.00157	0.00318	0.00237	0.00308	0.02137	0.03551	-0.0002	0.0113	-0.0162	0.0126	-0.0024	0.0147	-0.0474	0.0158	-0.003001	0.02666
6	117462040	C	T	-0.00306026	0.00195913	0.000328	0.002612	-0.0058	0.0018	-0.0012	0.0057	0.1436	0.0175	-0.00016	0.00173	0.0059	0.0024	0.0038	0.0024	0.0234	0.0014	-0.004219	0.003197	-0.00956442	0.0045157	0.009345	0.00153	0.00395671	0.00361197	0.018	0.0064	0.003204	0.003224	-0.0053	0.0043	-0.0134104	0.002	-0.0119263	0.00193	-0.00897	0.02159	0.0113	0.0072	-0.0068	0.0079	0.0014	0.0085	-0.0021	0.0101	-0.01563	0.0161
6	117868051	T	C	0.00277126	0.00207134	0.000436	0.002731	-0.0036	0.0018	-0.001	0.0055	-0.0018	0.0186	-0.00287	0.00182	0.0011	0.0025	-0.0004	0.0025	0.0184	0.0015	0.004329	0.00334	-0.00130381	0.00476147	0.00604	0.001615	0.000327502	0.00381747	0.013	0.0068	-0.004721	0.003371	0.0032	0.0035	-0.00605	0.00211	-0.00574	0.00204	-0.00688	0.02258	0.0355	0.0075	0.0064	0.0085	-0.003	0.0091	0.0009	0.0102	-0.01187	0.01685
6	121845872	G	A	-0.000723882	0.00243468	-0.001883	0.003265	-0.0004	0.0022	0.0034	0.0073	-0.0287	0.0219	0.00123	0.00214	-0.0099	0.003	-0.007	0.003	0.0099	0.0018	0.001096	0.003958	0.00419724	0.00564399	0.0013	0.00191	0.00198895	0.00446982	-0.014	0.008	0.001051	0.003992	0.0001	0.0053	-0.00511112	0.0025	-0.00131024	0.00242	-0.03708	0.02653	0.0121	0.0089	0.0025	0.0097	-0.0088	0.0112	0.0176	0.0126	0.01372	0.01999
6	126068001	G	T	-0.00319685	0.00193129	-0.002175	0.002576	0.0109	0.0017	-0.0019	0.0056	0.045	0.0174	0.0062	0.0017	0.0031	0.0023	0.0031	0.0024	0.0167	0.0014	0.007112	0.00311	-0.0081041	0.00444838	0.00654	0.00152	-0.00363018	0.00355969	0.033	0.0063	0.007287	0.003137	0.0071	0.0042	-0.00785927	0.00197	-0.00688864	0.00191	-0.00586	0.02099	0.0188	0.0071	-0.0007	0.0079	0.013	0.0085	0.0079	0.0098	0.03133	0.0157
6	126851160	T	C	-0.000654259	0.0019293	-0.013142	0.002544	-0.0052	0.0016	-0.0248	0.0052	0.0977	0.0173	0.0095	0.0017	0.0153	0.0023	0.0211	0.0024	0.0436	0.0014	-0.004459	0.003054	-0.00058973	0.0044404	0.003595	0.001505	-0.011244	0.00355565	0.048	0.0063	-0.01064	0.00308	-0.0063	0.0034	0.022	0.00196	0.0285	0.0019	0.002281	0.02067	-0.0022	0.0074	-0.0034	0.0079	-0.0147	0.0084	0.0224	0.0101	0.009028	0.0154
6	128309768	A	G	0.00452768	0.00207308	-0.000827	0.002793	0.0027	0.0019	-0.0055	0.0061	0.032	0.0186	-0.00908	0.00182	-0.0006	0.0025	0.0007	0.0025	0.0086	0.0015	-0.003628	0.003357	-0.00688249	0.00478391	0.003625	0.00163	0.0159696	0.00381747	0.011	0.0068	-0.001467	0.003386	-0.0078	0.0045	0.00470312	0.00213	0.00590879	0.00206	-0.007839	0.02266	0.0019	0.0078	-0.0038	0.0084	0.0124	0.0094	0.0143	0.0106	0.001097	0.01693
6	129823611	C	T	0.00101131	0.00219642	0.001245	0.002938	-0.004	0.002	-0.0115	0.0063	-0.0019	0.0196	0.0033	0.00193	0.0099	0.0027	0.0143	0.0027	0.0211	0.0016	-0.00306	0.003507	-0.000288844	0.00507033	0.000425	0.00171	-0.0123824	0.00404299	-0.0037	0.0072	-0.004191	0.003537	0.0004	0.0048	-0.0123437	0.00225	-0.0142632	0.00218	0.01583	0.02376	-0.0051	0.008	-0.0052	0.0088	0.0011	0.0091	-0.0118	0.0115	0.008695	0.01769
6	130345835	G	A	-0.0019373	0.00217277	0.017827	0.002939	0.008	0.0019	-0.0124	0.0057	-0.0463	0.02	0.00326	0.00194	0.0134	0.0027	0.0106	0.0027	0.0419	0.0017	-0.005997	0.003485	-0.0125848	0.00508777	-0.00458	0.001745	5.27e-06	0.00399513	-0.026	0.0072	-0.00219	0.003516	-0.0002	0.0041	0.0231251	0.00225	0.0234843	0.00217	0.02415	0.0237	0.0033	0.008	-0.0101	0.0089	-0.0061	0.0091	-0.0011	0.0118	-0.003995	0.01755
6	131150127	T	C	0.00138507	0.0020857	0.013033	0.00279	0.005	0.0019	-0.0058	0.0061	-0.076	0.0187	0.00244	0.00183	0.0093	0.0025	0.0105	0.0025	0.0112	0.0015	-0.0005458	0.003261	0.00541541	0.00479111	-0.009645	0.00163	0.00231071	0.00384053	-0.0038	0.0064	-0.004436	0.003288	-0.0059	0.0046	-0.0118	0.00212	-0.0142	0.00205	-0.02936	0.02219	0.023	0.0076	-0.0006	0.0085	-0.0324	0.0087	0.006	0.0104	-0.009222	0.01649
6	131327956	A	G	0.000348355	0.00199796	0.002355	0.002624	-0.0042	0.0017	-0.0169	0.0052	-0.0262	0.0179	0.00643	0.00175	-0.0058	0.0024	-0.0019	0.0024	0.0257	0.0015	0.008875	0.003247	0.00144101	0.00460608	-0.00207	0.00156	0.00183003	0.00368222	0.011	0.0065	0.002633	0.003275	0.0022	0.0034	0.00365	0.00203	0.00694	0.00196	-0.02126	0.02197	-0.003	0.0073	-0.0001	0.0082	0.0026	0.0086	-0.0021	0.0103	-0.02449	0.0164
6	132228577	A	G	-0.00257277	0.00204678	-0.004186	0.002769	0	0.0019	0.0099	0.0059	-0.003	0.0186	-0.00027	0.00182	0.0023	0.0025	0.0034	0.0025	0.0086	0.0015	0.0008655	0.003267	0.00326617	0.00474167	-0.001685	0.00162	0.00178534	0.00377221	-0.0037	0.0067	0.00405	0.003295	-0.0014	0.0046	0.00210234	0.00211	0.00330566	0.00204	0.01472	0.02227	0.0038	0.0075	0.0009	0.0083	0.0005	0.0088	0.0037	0.0106	-0.013	0.0165
6	132541347	G	A	-5.21e-06	0.00195378	0.000435	0.002608	0.0013	0.0017	0.0048	0.0057	-0.0017	0.0175	7e-05	0.00172	0.0054	0.0024	0.0007	0.0024	0.0102	0.0014	-0.003493	0.003146	-0.00221086	0.00448025	0.00084	0.00153	-0.0013091	0.00360318	0.0073	0.0063	-0.003507	0.003174	0.0033	0.0042	0.00882	0.00199	0.0067	0.00192	-0.002396	0.02123	-0.0017	0.0072	-0.0011	0.008	-0.0109	0.0087	-0.0113	0.0104	-0.01861	0.01586
6	133642918	A	G	-0.000831724	0.00193372	-0.003385	0.002581	-0.0011	0.0017	-0.0032	0.0056	0.0078	0.0174	-0.00255	0.0017	-0.0007	0.0024	0.0039	0.0024	0.0151	0.0014	-0.002065	0.003096	-0.00097795	0.00446955	-0.00096	0.001515	-0.00244031	0.00356335	-0.0007	0.0063	-0.004921	0.003122	-0.0095	0.0042	-0.00265	0.00198	-0.00484	0.00191	-0.05422	0.02098	-0.0207	0.0071	-0.0114	0.0079	-0.0023	0.0082	-0.0194	0.0099	0.00147	0.0156
6	133849789	G	A	-0.00309066	0.00193545	0.001655	0.002584	-0.0005	0.0017	-0.0034	0.0057	0.0195	0.0174	-0.00085	0.00171	-0.0021	0.0023	0.0012	0.0024	0.0122	0.0014	-0.006081	0.003223	0.002954	0.00444874	-0.002155	0.00152	-0.00337644	0.00356702	-0.0006	0.0064	-0.007143	0.003251	-0.0026	0.0042	-0.0071139	0.00197	-0.0082927	0.00191	-0.008769	0.02181	0.0081	0.0072	-0.0016	0.0078	-0.0008	0.0089	-0.0137	0.01	-0.009183	0.01623
6	136227135	T	C	-0.00213338	0.00193147	-8.5e-05	0.002615	-0.0012	0.0017	-0.0047	0.0056	-0.0295	0.0174	0.0004	0.0017	0.0003	0.0024	0.0022	0.0024	0.0104	0.0014	-0.004043	0.003098	0.00378924	0.00446593	-0.003895	0.001515	-0.0029023	0.00355903	0.0062	0.0064	-0.0009055	0.003125	-0.0005	0.0042	-0.00616005	0.00198	-0.00612964	0.00191	0.008948	0.02094	-0.0023	0.0071	0.0147	0.0078	-0.003	0.0083	0.006	0.01	-0.007532	0.01561
6	139285476	T	C	-0.00312823	0.00258012	-0.000555	0.003459	0.0037	0.0023	-0.0048	0.008	0.0182	0.0233	0.00635	0.00227	0.0003	0.0031	-0.0012	0.0031	0.0149	0.0019	-0.01963	0.004366	-0.00364667	0.0059642	0.0002	0.00203	0.000636463	0.00474392	0.007	0.0086	-0.003739	0.004405	-0.0012	0.0055	0.00466105	0.00262	0.00355621	0.00254	0.0004369	0.02957	0.008	0.01	0.0213	0.0105	-0.0353	0.0121	-0.01	0.0133	0.02805	0.02215
6	140073614	A	G	0.00441151	0.00230279	0.004617	0.003046	-0.0039	0.0021	-0.0069	0.0065	-0.0512	0.0205	0.0052	0.00203	-0.0021	0.0028	0.0007	0.0028	0.0167	0.0017	-0.0004729	0.003584	-0.00296239	0.00528637	-0.00341	0.001785	0.00691957	0.00425066	-0.02	0.0076	-0.009649	0.003615	0.0063	0.006	0.00686397	0.00234	0.0100518	0.00227	0.03125	0.02443	0.0079	0.0083	0.0009	0.0095	-0.0119	0.0092	0.0168	0.0119	0.02345	0.01819
6	141361510	T	C	0.00582009	0.00208393	0.002782	0.002769	-0.0038	0.0019	0.0114	0.006	0.0054	0.0186	-0.00103	0.00183	0.009	0.0025	0.0039	0.0025	0.0171	0.0015	0.0009931	0.003303	-0.00288216	0.00478838	-0.00055	0.00162	0.00650631	0.00384726	-0.0018	0.0068	0.000246	0.003332	-0.0031	0.0048	-0.0101	0.00212	-0.00833	0.00205	-0.02707	0.02245	0.0075	0.0076	0.01	0.0084	-0.0054	0.0089	0.016	0.0106	-0.01667	0.01671
6	141859282	A	G	0.00302338	0.00219339	-0.002883	0.002937	-0.0072	0.002	-0.0005	0.0064	0.0074	0.0196	0.00429	0.00192	0.0079	0.0027	0.0081	0.0027	0.0179	0.0016	-0.006858	0.003558	0.00230276	0.00505143	-0.00254	0.001705	-0.00294447	0.0040522	0.016	0.0072	-0.00281	0.003587	0.0016	0.0048	0.00956317	0.00224	0.010783	0.00216	0.03017	0.0243	-0.0014	0.0082	-0.0006	0.0089	-0.0067	0.0098	-0.0009	0.0112	0.003576	0.01799
6	142549787	G	A	0.000777314	0.00229217	0.008901	0.003059	0.0017	0.0022	-0.0017	0.0067	0.0076	0.0204	0.00399	0.00201	0.0116	0.0028	0.009	0.0028	0.0266	0.0018	-0.003066	0.003583	-0.00340831	0.0052716	-0.002045	0.00178	0.00349916	0.00423093	0.0022	0.0075	-0.002095	0.003614	0.0056	0.0077	-0.0177856	0.00233	-0.0174211	0.00225	0.03435	0.02448	0.0034	0.0086	-0.0105	0.0093	-0.0041	0.0098	0.0231	0.0119	-0.0004602	0.01804
6	143704674	G	T	-0.00386336	0.00195378	0.010254	0.002614	-0.0028	0.0017	0.0051	0.0059	0.0603	0.0176	0.00668	0.00172	-0.0047	0.0024	-0.0053	0.0024	0.0124	0.0014	0.008214	0.003249	-0.00174866	0.00448693	-0.00539	0.001535	-0.00718129	0.00359966	-0.013	0.0064	-6.17e-05	0.003278	-0.0047	0.0043	-0.00134476	0.00199	0.00124691	0.00192	0.03201	0.02197	0.008	0.0076	-0.0138	0.0079	-0.0143	0.009	-0.0021	0.0104	0.004187	0.01637
6	146320341	A	C	-0.00542788	0.00194474	-0.005319	0.002592	-0.0052	0.0019	-0.0086	0.0056	0	0.0174	0.004	0.00171	0.0015	0.0024	0.0007	0.0024	0.0122	0.0016	-0.007402	0.00313	0.00605411	0.00448106	-0.00265	0.00152	0.000521728	0.00358324	-0.015	0.0064	-0.005778	0.003157	-0.0007	0.0067	0.0070656	0.00199	0.00697459	0.00192	0.03419	0.02115	0.0066	0.0071	-0.0049	0.0079	-0.0065	0.0084	-0.0156	0.0097	-0.003814	0.01576
6	148839818	C	T	-0.000446217	0.00318727	0.003769	0.004178	-0.0029	0.0027	-0.024	0.0085	-0.0161	0.0283	-0.00016	0.0028	0.0053	0.0038	0.0053	0.0039	0.0162	0.0023	0.003716	0.004983	0.00419608	0.00728846	-0.001135	0.002475	0.00365897	0.00587412	-0.012	0.011	-0.009696	0.005028	0.0004	0.0055	0.00767944	0.00322	0.0078672	0.00312	-0.04985	0.03306	-0.007	0.0119	-0.0069	0.0133	-0.012	0.0141	-0.054	0.0167	0.003188	0.02519
6	149172549	A	C	0.00576903	0.0037633	-0.000421	0.005137	-0.0051	0.0034	-0.0182	0.0109	0.0446	0.0341	0.00237	0.0033	-0.0054	0.0046	-0.0031	0.0046	0.0187	0.0028	0.00951	0.00637	0.00903778	0.00879302	0.00378	0.002975	-0.000485961	0.00694939	0.006	0.013	0.00445	0.006423	-0.0032	0.0086	-9.17e-05	0.00389	0.00263	0.00376	-0.02783	0.04356	0.0092	0.0128	-0.0064	0.015	0.0068	0.0177	-0.0326	0.0198	-0.004287	0.03211
6	149374320	C	T	0.00197211	0.00200134	0.003044	0.002673	-0.0025	0.0018	0.0124	0.0059	0.023	0.0179	0.00015	0.00176	0.0044	0.0024	0.0016	0.0024	0.0112	0.0015	-0.006985	0.003242	-0.000838165	0.00462357	-0.000765	0.001565	0.00983515	0.00368847	0.0045	0.0066	0.0003365	0.003269	-0.006	0.0043	0.00589818	0.00204	0.00449511	0.00197	-0.03307	0.02186	0.0293	0.0077	0.0072	0.008	0.0055	0.0087	-0.001	0.0101	-0.02308	0.01629
6	151721749	A	G	-0.000925859	0.00204989	0.008831	0.002731	0.0072	0.0018	0.001	0.0059	0.026	0.0185	0.00255	0.00182	-0.0013	0.0025	-0.0015	0.0025	0.0149	0.0015	0.00172	0.003264	-0.00471646	0.00469331	0.001215	0.001615	-0.00828977	0.00378374	-0.0014	0.0067	0.00311	0.003292	0.0007	0.0045	0.00652	0.00209	0.00628	0.00202	-0.004772	0.02212	-0.0002	0.0075	0.0052	0.0084	0.0104	0.0087	-0.0046	0.0108	0.02331	0.01643
6	152117685	C	T	0.000151982	0.00261805	-0.00419	0.003504	-0.0024	0.0024	0.0035	0.0075	-0.0316	0.0236	0.00702	0.0023	0.0142	0.0032	0.0089	0.0032	0.0199	0.002	-0.003017	0.00432	0.00539252	0.00610011	-0.004995	0.002065	-0.00242572	0.0048131	0.011	0.0087	0.0001516	0.004358	0.0054	0.0057	0.0126	0.00271	0.0102	0.00262	0.01632	0.02904	0.0058	0.0092	0.0032	0.0105	-0.0095	0.0106	-0.0283	0.0135	-0.001819	0.02177
6	152162227	A	G	-0.00213848	0.00193608	0.005793	0.002586	0.0039	0.0017	0.0033	0.0056	-0.0617	0.0174	0.00721	0.00171	0.0056	0.0023	0.0039	0.0024	0.0314	0.0014	-0.007732	0.00307	-0.00373967	0.00445527	-0.007955	0.00152	-0.00227639	0.0035682	-0.0062	0.0063	-0.004557	0.003098	-0.0012	0.0044	0.0139	0.00197	0.0156	0.00191	0.01588	0.02072	0.0091	0.0071	-0.0013	0.0078	-0.0097	0.0081	-0.0082	0.0101	0.02242	0.01546
6	152345162	A	G	0.00146809	0.00214143	0.003598	0.002834	-0.002	0.0018	0.0015	0.0055	-0.0977	0.0192	-0.00435	0.00189	-0.0056	0.0026	-0.0021	0.0026	0.0324	0.0016	0.003418	0.003448	-0.00843054	0.00498749	0.005045	0.001675	0.00390465	0.00393827	0.015	0.007	0.001937	0.003477	0.0014	0.0036	0.00552	0.0022	0.0111	0.00213	-0.03029	0.02339	0.0018	0.0077	-0.002	0.0087	-0.0028	0.0091	-0.0082	0.011	0.02843	0.01727
6	152472631	G	A	-0.00658645	0.00505158	0.019614	0.006781	0.009	0.0046	-0.0174	0.0152	-0.0082	0.0451	0.01368	0.00446	0.019	0.0061	0.0208	0.0062	0.0308	0.0038	-0.0125	0.008931	-0.01468	0.0115646	-0.000405	0.003935	-0.0380635	0.00928653	0.042	0.017	-0.0007328	0.009006	0.013	0.012	0.0232	0.00519	0.0239	0.00502	-0.04309	0.0614	-0.0207	0.0202	0.003	0.0205	-0.0057	0.0238	-0.019	0.0258	-0.002682	0.04517
6	153404825	A	G	0.00370721	0.0019299	0.00815	0.002543	-0.0085	0.0016	0.0013	0.0051	0.0383	0.0173	0.00491	0.0017	0.0021	0.0023	0.0018	0.0024	0.0096	0.0014	-0.0002584	0.003122	0.0116578	0.0044485	0.00296	0.00151	-0.00482582	0.00355764	-0.025	0.0064	-0.00404	0.003149	-0.005	0.0033	-0.00522708	0.00197	-0.00650192	0.0019	-0.005579	0.02117	0.0095	0.0072	0.0024	0.0079	0.0021	0.0084	-0.0247	0.0098	-0.02627	0.01576
6	153815505	T	C	-0.00296077	0.00206789	0.004706	0.002772	-0.0016	0.0018	-0.011	0.006	-0.0102	0.0186	0.0052	0.00182	0.0067	0.0025	0.0048	0.0025	0.0103	0.0015	0.002778	0.003298	-0.00481156	0.0047777	-0.00023	0.00162	-0.00453401	0.00380486	-0.0079	0.0072	0.003444	0.003327	-0.0041	0.0044	-0.0084262	0.00211	-0.00794705	0.00204	-0.01176	0.02233	0.004	0.0077	0.0003	0.0084	-0.0043	0.0087	-0.025	0.0109	-0.03077	0.01655
6	154733074	C	T	0.00224212	0.00192971	0.001361	0.00259	0.0007	0.0017	0.0022	0.0056	0.0542	0.0173	0.00152	0.0017	0.0087	0.0023	0.009	0.0024	0.0089	0.0014	0.0002342	0.003075	-0.000331459	0.00444969	0.00127	0.00151	0.00292408	0.00355645	0.005	0.0063	0.001805	0.003102	-0.0029	0.0043	-0.00770312	0.00197	-0.00890132	0.0019	0.03116	0.02079	0.0053	0.0071	0.0163	0.0079	-0.0037	0.0081	0.0127	0.0101	-0.005837	0.01549
6	155579246	C	A	-0.00229437	0.0019674	0.002286	0.002641	-0.0038	0.0017	0.0008	0.0058	-0.0286	0.0176	0.00539	0.00173	-0.0132	0.0024	-0.0137	0.0024	0.0159	0.0014	-0.0005174	0.003118	-0.00263479	0.00452597	0.00184	0.001535	-0.00649158	0.0036289	0.0035	0.0064	-0.001762	0.003144	-0.0072	0.0042	0.00241448	0.00201	0.00154206	0.00194	0.001984	0.02121	-0.0019	0.0075	-0.0017	0.0079	-0.0003	0.0084	-0.0022	0.0099	0.01155	0.01578
6	156587831	T	C	-0.00043051	0.00308294	0.008921	0.004195	-0.0004	0.0028	0.005	0.0097	-0.0439	0.0281	-0.00026	0.00268	0.0052	0.0038	0.0078	0.0038	0.0188	0.0023	-0.001368	0.005252	0.00596385	0.00737773	-0.00428	0.00245	-0.0157357	0.00568185	-0.0078	0.01	-0.0002272	0.005297	-0.018	0.0066	-0.00983	0.00325	-0.0129	0.00314	-0.0812	0.03674	-0.0091	0.0122	-0.0072	0.0123	-0.0033	0.015	-0.01	0.0165	-0.008696	0.02655
6	158572975	G	T	-0.00745649	0.00276356	-0.004218	0.003734	-0.0038	0.0025	0.0138	0.008	-0.0325	0.025	0.00271	0.00246	-0.0022	0.0034	-0.0017	0.0034	0.0161	0.002	0.002274	0.004492	0.0020643	0.00638143	-0.001775	0.00219	0.00521901	0.00509323	0.008	0.0091	-0.0033	0.00453	-0.0005	0.0061	0.00196225	0.00282	0.00316602	0.00272	-0.009479	0.03025	-0.0051	0.01	0.0146	0.0112	0.0034	0.0127	-0.0263	0.0145	0.004972	0.02266
6	158740218	A	G	-0.00286851	0.00204373	0.011631	0.002723	0.0002	0.0018	0.0105	0.006	-0.0297	0.0183	-0.003	0.0018	0.0135	0.0025	0.0136	0.0025	0.0232	0.0015	0.003946	0.003226	0.000260785	0.00470219	-0.00407	0.001595	0.00310372	0.00376659	0.011	0.0067	-0.002034	0.003255	0.0011	0.0044	-0.0122	0.00208	-0.0136	0.00202	0.02214	0.02172	-0.0003	0.0076	0.0015	0.0084	-0.004	0.0086	-0.0149	0.0105	0.002167	0.01624
6	158910698	G	A	0.00591907	0.00428289	0.008657	0.005589	-0.0093	0.0036	0.0048	0.0112	-0.0326	0.0377	-0.00704	0.00377	0.022	0.0051	0.0215	0.0051	0.0427	0.0031	0.001063	0.006772	0.0136141	0.00952534	-0.00519	0.00329	0.0412675	0.00795668	-0.013	0.014	0.006689	0.006832	0.0049	0.0079	0.0231238	0.00421	0.0263008	0.00407	0.07292	0.04706	-0.0017	0.0169	-0.0252	0.0178	0.015	0.019	0.023	0.0231	0.07635	0.03524
6	160578860	T	C	0.00474074	0.00258628	-0.000501	0.00341	-0.001	0.0022	-0.0414	0.007	0.0069	0.0234	0.00182	0.00228	-0.001	0.0031	0.0011	0.0031	0.0123	0.0019	-0.02892	0.004126	-0.00239092	0.0059413	-0.00309	0.00204	0.00164427	0.00476651	0.015	0.0086	-0.001258	0.004162	-0.0017	0.0047	0.00495601	0.00262	0.00576011	0.00253	-0.0409	0.02758	-0.0051	0.01	-0.0211	0.0105	-0.0047	0.0111	0.0035	0.0138	0.005825	0.02087
6	166579270	C	T	-0.000452873	0.0019293	-0.002376	0.002574	-0.0044	0.0017	-0.0045	0.0056	0.0288	0.0172	-0.00055	0.0017	-0.0054	0.0023	-0.0051	0.0024	0.0142	0.0014	-0.001235	0.003045	0.0106705	0.00444155	-0.00172	0.0015	0.000836145	0.00355565	-0.0026	0.0064	0.001666	0.003072	-0.0038	0.0042	0.000105	0.00197	-0.000391	0.0019	0.002509	0.02059	0.001	0.0071	-0.0001	0.0079	-0.0076	0.0082	-0.0091	0.0104	-0.01335	0.01535
6	168834623	C	T	-0.00194417	0.00229922	0.000981	0.003077	-0.0055	0.002	-0.0071	0.0068	-0.0071	0.0205	0.00171	0.00201	-0.0063	0.0028	-0.0056	0.0028	0.0273	0.0017	-0.002854	0.003662	-0.00739519	0.00530605	0.002965	0.00179	0.00381019	0.00423093	-0.0046	0.0075	-0.006663	0.003693	0.0013	0.005	0.00525568	0.00235	0.00848404	0.00228	0.02541	0.0249	0.0155	0.009	0.0051	0.0091	0.0092	0.0103	0.0064	0.0119	0.001224	0.01844
6	169344009	A	G	-0.000879877	0.00192926	0.003867	0.002572	0.0002	0.0017	0.0093	0.0056	-0.0128	0.0172	0.00238	0.0017	-0.0031	0.0023	-0.0015	0.0024	0.0161	0.0014	-0.00263	0.003065	8.55e-06	0.00444838	-0.00081	0.001505	-0.00774112	0.00355561	0.0042	0.0063	-0.003164	0.003091	0.0011	0.0042	0.00339	0.00197	0.00531	0.00191	0.004153	0.02074	0.0062	0.0071	-0.0013	0.0079	0.005	0.0081	-0.0121	0.0108	-0.01656	0.01543
6	169649827	C	T	-0.00216235	0.00252738	-0.003161	0.003438	0.0019	0.0023	0.013	0.0079	-0.0174	0.0233	0.00071	0.00225	0.0077	0.0031	0.0104	0.0031	0.0158	0.0019	0.002047	0.004332	-0.00510954	0.00590081	-0.00137	0.00203	-0.00145796	0.00467881	0.01	0.0086	0.002671	0.004371	0.0016	0.006	-0.00997365	0.0026	-0.0106721	0.00251	-0.0433	0.02891	0.0083	0.0102	0.0051	0.0106	0.0047	0.0121	0.0012	0.0136	0.001375	0.02183
6	170819289	T	C	-0.00211041	0.00522725	0.006611	0.007032	-0.0013	0.0043	-0.0134	0.0126	0.1124	0.0458	0.00063	0.00449	-0.017	0.0065	-0.0177	0.0065	0.0244	0.0039	-0.002136	0.007631	0.00961159	0.0120953	0.00538	0.00397	-0.0091325	0.00974082	0.0071	0.017	-0.003479	0.007696	0.0085	0.0088	-0.00110092	0.0055	0.0012259	0.00531	-0.06483	0.05093	0.0154	0.0181	-0.0175	0.0211	-0.025	0.0164	0.0001	0.0263	-0.03892	0.03808
7	1380226	T	C	0.00350544	0.00201715	0.000131	0.002747	0.0068	0.0018	0.0034	0.006	-0.0394	0.0185	-0.00186	0.00179	0.0021	0.0024	0.0001	0.0025	0.0103	0.0015	0.003344	0.00322	0.00334973	0.0046609	-0.00414	0.001615	-0.00244094	0.00372239	0.0072	0.0069	0.002419	0.003248	-0.0002	0.0046	0.00657336	0.00207	0.00558218	0.002	-0.002023	0.02176	0.0136	0.0075	0.0077	0.0082	0.0005	0.0085	0.0037	0.0107	0.01068	0.01624
7	1560160	A	G	-0.000391602	0.00193399	0.001307	0.002574	0.002	0.0017	-0.0209	0.0057	0.0153	0.0174	0.00342	0.00171	-0.008	0.0023	-0.0093	0.0023	0.0113	0.0014	0.002518	0.003093	0.00158893	0.00444953	0.00015	0.001515	-0.00424462	0.003562	0.0017	0.0065	0.004851	0.00312	0.0055	0.0043	-0.00145	0.00197	-0.00178	0.0019	-0.03294	0.02094	0.0025	0.0071	0.0085	0.0079	-0.0009	0.0083	-0.029	0.0102	-0.01785	0.0156
7	2768864	T	C	0.00233887	0.00215311	-0.001221	0.002842	0.0037	0.0018	-0.0028	0.0059	-0.0992	0.0194	-0.00076	0.00189	-0.013	0.0026	-0.0103	0.0026	0.0308	0.0016	-0.002231	0.003493	-0.0102204	0.00493859	-0.00729	0.00169	0.00242026	0.00396817	0.028	0.0071	0.008686	0.003525	0.0037	0.0037	-5.68e-05	0.0022	-0.00377	0.00212	-0.04902	0.02389	0.029	0.0078	0.0046	0.0088	0.012	0.0093	0.0009	0.0113	0.0506	0.01744
7	2836019	C	T	0.00275933	0.00194146	0.011315	0.002561	-0.0013	0.0016	0.005	0.0051	-0.0718	0.0174	0.00187	0.00171	-0.0047	0.0023	-0.0025	0.0023	0.0335	0.0014	-0.007815	0.003208	-0.00213277	0.00446465	-0.00365	0.00152	-0.000908724	0.0035781	-0.0024	0.0063	6.74e-05	0.003236	-0.0058	0.0033	-0.0064	0.00198	-0.0109	0.00192	0.002059	0.02166	0.0164	0.0072	0.0057	0.0078	-0.0032	0.0084	-0.0179	0.0103	0.005852	0.01616
7	8110475	A	G	-0.00347061	0.0019371	0.005145	0.002598	-0.0037	0.0017	-0.0033	0.0056	-0.0602	0.0174	0.01091	0.00171	-0.0057	0.0023	-0.0056	0.0023	0.0205	0.0014	-0.003166	0.003138	-0.00167193	0.00447426	-0.0032	0.001515	-0.00389244	0.0035682	-0.018	0.0064	0.00108	0.003165	-0.0017	0.0042	-0.00422544	0.00198	-0.00473049	0.00191	0.03335	0.02125	0.0041	0.0071	0.0001	0.0078	0.0026	0.0084	0.0039	0.01	0.02593	0.01583
7	8241749	G	T	3.55e-05	0.0027241	0.00278	0.003644	0.0007	0.0024	-0.0119	0.0081	-0.0157	0.0245	0.00426	0.0024	-0.0028	0.0033	-0.0015	0.0033	0.0129	0.002	0.0006158	0.004351	0.00193887	0.00621029	0.001365	0.002135	-0.0120202	0.00503473	0.0022	0.0091	0.006584	0.00439	0.0078	0.006	0.00416	0.00274	0.00571	0.00265	0.05989	0.02884	0.0048	0.0101	-0.0024	0.0114	-0.0033	0.012	-0.01	0.0144	-0.01421	0.02199
7	12253880	G	A	0.00175591	0.00195706	-0.00625	0.002613	-0.0075	0.0018	-0.0279	0.0057	0.0058	0.0175	0.00356	0.00172	0.0019	0.0023	0.0026	0.0024	0.0118	0.0015	-0.0004644	0.003142	-0.00719441	0.0044928	-0.000925	0.001525	-0.0122231	0.00360439	-0.023	0.0065	-0.01581	0.003169	-0.0044	0.0051	0.00546661	0.00199	0.0055894	0.00193	-0.02624	0.02124	0.0029	0.0071	-0.0211	0.0079	-0.0372	0.0084	-0.0269	0.01	-0.007207	0.01584
7	12615698	C	T	-0.000115007	0.00193296	0.001117	0.002578	-0.0043	0.0017	-0.0141	0.0056	-0.0109	0.0173	0.00173	0.00172	-0.001	0.0023	-0.0013	0.0023	0.0116	0.0014	-0.002084	0.003105	-0.00269468	0.00445356	-3.5e-05	0.001505	0.00465849	0.00356244	-0.0079	0.0064	-0.001046	0.003132	-0.0037	0.0043	0.00237015	0.00197	0.00286412	0.00191	0.01462	0.02101	0.0094	0.0071	-0.0027	0.0078	0.0005	0.0082	0.006	0.0099	0.02372	0.01565
7	14020686	T	C	0.00425539	0.00193227	0.000755	0.002606	-0.006	0.0017	-0.0087	0.0056	0.0563	0.0173	0.00635	0.0017	0.0043	0.0023	0.0041	0.0023	0.0096	0.0014	0.004561	0.003127	0.0009873	0.00445253	0.00697	0.00151	-0.00282628	0.00356078	-0.014	0.0063	-0.003713	0.003154	-0.0054	0.0042	-0.00634	0.00198	-0.00655	0.00191	-0.02163	0.02118	-0.0011	0.0072	-0.0072	0.0078	0.006	0.0084	0.0081	0.01	0.006799	0.01579
7	15715056	T	C	-0.000377584	0.00228524	0.002106	0.003022	-0.0072	0.002	0.0174	0.0065	0.0188	0.0203	-0.00218	0.002	-0.0079	0.0027	-0.0044	0.0027	0.0159	0.0017	-0.003755	0.003645	0.000397958	0.00520676	0.0001	0.001765	-0.00637454	0.00423093	0.0008	0.0075	-0.002084	0.003676	0.002	0.0049	0.000222	0.00232	-0.00325	0.00224	0.04985	0.02454	0.0047	0.0085	0.017	0.0093	0.0089	0.01	0.0088	0.0117	-0.03429	0.0186
7	16062958	C	T	0.00165599	0.00193819	-0.005241	0.002596	0.0003	0.0017	0.0071	0.0057	0.0112	0.0174	-0.00177	0.00171	-0.004	0.0023	-0.0023	0.0023	0.0095	0.0014	0.0001046	0.003098	-0.00323955	0.00447698	-0.002605	0.001515	-0.00497438	0.0035714	0.0052	0.0064	0.005518	0.003125	0.0042	0.0042	0.00034492	0.00198	-0.00118226	0.00192	0.03945	0.02103	0.0027	0.0072	0.0033	0.008	0.0018	0.0082	0.0004	0.01	-0.000293	0.01562
7	16801006	T	C	-0.0039142	0.00196201	0.002054	0.002626	0.0032	0.0018	0.0002	0.0058	-0.0002	0.0177	-0.00262	0.00173	-0.0005	0.0024	-0.0048	0.0024	0.0084	0.0015	0.00289	0.003189	-0.00516836	0.00455686	0.00013	0.00154	-0.00461484	0.00361462	0.0081	0.0065	0.00535	0.003216	0.0062	0.0043	-0.00018	0.00201	-0.00128	0.00195	-0.003394	0.02156	-0.0032	0.0074	-0.0025	0.0079	-0.0047	0.0085	-0.0043	0.0101	0.003497	0.01606
7	17322683	T	C	-7.87e-05	0.00242997	0.002076	0.003264	-0.0056	0.0022	-0.0184	0.007	-0.0263	0.0219	0.00201	0.00215	0.0002	0.003	0.0017	0.003	0.0113	0.0018	0.003599	0.00398	0.00492217	0.00565616	-0.002295	0.00191	0.00159917	0.00446982	-0.0056	0.0081	0.004628	0.004014	-0.0046	0.0053	-0.00476	0.00251	-0.00508	0.00243	-0.0374	0.02722	-0.0069	0.0089	-0.0055	0.0099	-0.011	0.0105	0.0204	0.0123	0.02486	0.01993
7	18718573	C	A	-0.00391395	0.00416755	-0.000474	0.005613	0.0009	0.0038	-0.0107	0.0105	-0.1057	0.0378	0.00442	0.00367	0.0029	0.0051	0.0097	0.0051	0.0255	0.0031	0.0009949	0.00669	-0.00107324	0.00976024	-0.00949	0.003295	0.0033743	0.00768077	-0.0007	0.014	-0.0006282	0.006754	-0.0079	0.0091	0.00748615	0.00434	0.0120281	0.0042	0.01697	0.04587	-0.0103	0.0131	-0.0426	0.0166	-0.043	0.018	-0.0359	0.0209	0.007829	0.03388
7	18788589	C	T	-0.00132601	0.00234408	0.002319	0.003131	-0.0075	0.0021	-0.0016	0.0066	0.0193	0.0213	0.00111	0.00207	0.0057	0.0028	0.0079	0.0028	0.0198	0.0017	0.003734	0.003753	-0.00739227	0.00541523	0.00046	0.001855	-0.0100205	0.00432012	0.006	0.0077	0.005694	0.003785	-0.0031	0.0051	0.00922	0.00239	0.00987	0.00231	-0.0007765	0.02527	0.0042	0.0085	-0.0044	0.0096	-0.0072	0.0096	-0.0072	0.0125	0.003754	0.01888
7	18886177	A	G	0.00483917	0.00613093	-0.000869	0.00835	-0.0163	0.0056	0.0093	0.0154	-0.0317	0.0557	0.00072	0.00552	-0.0093	0.0074	0.0084	0.0075	0.03	0.0046	-0.01249	0.0103	-0.00124996	0.0140013	-0.00382	0.004855	-0.0112212	0.0112777	0.013	0.021	-0.01137	0.01038	-0.018	0.015	-0.00488	0.00627	0.00651	0.00606	-0.07668	0.07261	-0.0215	0.0199	0.0012	0.0264	-0.0208	0.0192	-0.0425	0.0323	-0.04961	0.05304
7	18891259	G	A	0.000833528	0.00199251	0.000931	0.002668	0.0001	0.0018	-0.0008	0.0058	0.034	0.0179	-0.0022	0.00175	0.0095	0.0024	0.0112	0.0024	0.0153	0.0015	0.001833	0.003239	0.00048492	0.00462119	0.00291	0.00156	-0.000982295	0.00367615	0.02	0.0065	0.002216	0.003267	0.0055	0.0043	0.012428	0.00205	0.0135367	0.00198	0.01907	0.02199	0.0011	0.0073	-0.0043	0.0081	0.0252	0.0086	-0.0025	0.0104	-0.02715	0.01633
7	19015263	G	T	0.00140292	0.00230639	0.001688	0.003083	-0.0026	0.0021	0.0249	0.0068	-0.0281	0.0206	-0.00443	0.00203	0.0132	0.0028	0.015	0.0028	0.016	0.0017	-0.00177	0.003639	0.00380017	0.00531224	0.00388	0.0018	0.00524958	0.00424403	0.01	0.0077	0.007883	0.003669	0.0001	0.005	-0.0105466	0.00235	-0.0137161	0.00227	0.03054	0.02475	0.0156	0.0085	0.0096	0.0092	0.0158	0.0098	-0.012	0.0125	0.009761	0.01835
7	19248278	G	T	0.00716611	0.0043057	-0.002937	0.005956	-0.0055	0.004	-0.0296	0.0127	-0.0037	0.0404	-0.00298	0.00389	-0.0087	0.0053	-0.0052	0.0053	0.0367	0.0033	-0.001833	0.007675	0.00378389	0.0100795	-0.005935	0.00354	0.00879644	0.00850384	0.015	0.014	-0.005873	0.007743	0.0054	0.011	0.00290859	0.00444	0.00652955	0.0043	-0.1142	0.04997	-0.0144	0.0173	-0.0048	0.0172	0.0084	0.0212	-0.0472	0.0226	0.04057	0.03923
7	19609643	A	G	-0.00161602	0.00200134	0.002057	0.002666	-0.0054	0.0018	-0.0181	0.0058	0.0011	0.018	0.00176	0.00177	0.0008	0.0024	0.0001	0.0024	0.0215	0.0015	0.00584	0.003168	-0.00364965	0.00458216	-0.00096	0.00157	8.96e-05	0.00368637	-0.0056	0.0066	0.00286	0.003196	-0.0071	0.0043	-0.00588	0.00204	-0.00675	0.00197	0.02027	0.0214	0.0011	0.0075	0.0022	0.0081	-0.0038	0.0086	-0.0056	0.0103	0.01668	0.01594
7	19617468	G	A	-0.00656256	0.00660564	0.005608	0.008995	-0.0132	0.006	-0.001	0.0166	0.124	0.06	0.00311	0.00601	0.003	0.0081	0.0088	0.0081	0.0675	0.0051	-0.0008326	0.0105	-0.00893876	0.0149504	0.006675	0.005245	-0.0270918	0.0122016	-0.0075	0.022	0.003874	0.01059	-0.011	0.016	0.0252	0.00679	0.0309	0.00657	-0.04209	0.07262	0.0363	0.021	-0.0064	0.0284	0.0151	0.0195	0.0114	0.0354	0.02314	0.05273
7	20413590	G	A	-0.00152466	0.00193321	0.003872	0.002569	-0.0045	0.0017	-0.0037	0.0056	-0.0309	0.0172	0.00178	0.0017	-0.0118	0.0023	-0.0097	0.0023	0.0273	0.0014	-0.001168	0.003073	-0.000540774	0.00442332	-0.001795	0.001505	-0.000488519	0.00356289	-0.0031	0.0063	0.00446	0.003098	0.01	0.0041	-0.00142	0.00197	0.00109	0.0019	-0.01696	0.02081	-0.0038	0.0071	0	0.0079	0.0033	0.0082	-0.0071	0.0102	0.03704	0.01548
7	22154454	G	A	0.00121627	0.00209515	-0.002977	0.002869	-0.0006	0.0019	-0.0189	0.0066	-0.1456	0.0197	-5e-05	0.00188	-0.0039	0.0025	-0.0036	0.0026	0.0094	0.0016	0.004004	0.003349	-0.000611651	0.00486699	-0.011115	0.001735	-0.0013548	0.00384736	0.0031	0.0071	0.001412	0.003378	0.0047	0.0056	0.001262	0.00215	0.0011732	0.00208	0.05565	0.02288	0.0029	0.0084	-0.0005	0.0089	0.0109	0.009	0.0034	0.0116	0.01799	0.01692
7	24311069	T	C	0.00225897	0.00223672	0.000643	0.002971	-0.0038	0.002	-0.0088	0.0064	-0.0184	0.0199	0.00309	0.00196	0.0029	0.0027	0.0029	0.0027	0.0108	0.0016	0.003905	0.003603	-0.00585614	0.00511476	-0.002605	0.00173	0.00137527	0.00412789	0	0.0073	-0.002616	0.003634	-0.0041	0.0048	0.00572344	0.00228	0.00724952	0.0022	-0.01495	0.0243	0.013	0.0081	-0.026	0.0091	0.0022	0.0094	0.0099	0.0118	0.0004197	0.01819
7	25294196	T	G	0.00123525	0.0020645	-0.000975	0.002759	-0.0006	0.0019	0.0014	0.0059	-0.033	0.0184	-0.00181	0.00181	-0.0035	0.0025	-0.004	0.0025	0.0096	0.0015	0.0004691	0.00324	-0.00459051	0.00475428	-0.00109	0.001605	-0.000615197	0.00380797	0.008	0.0067	0.002908	0.003268	-0.0013	0.0045	0.00178	0.00212	0.002	0.00205	-0.01717	0.022	0.007	0.0075	0.0065	0.0083	-0.0206	0.0086	0.0056	0.0107	-0.008928	0.01639
7	25632193	G	A	-0.00484373	0.00261156	-0.004503	0.003518	-0.0022	0.0024	-0.0004	0.0076	-0.0269	0.0236	-0.00635	0.00233	0.0012	0.0032	-0.0039	0.0032	0.0199	0.002	-0.006959	0.004357	-0.00611045	0.00603674	-0.00116	0.002065	-0.00545116	0.00483712	0.0083	0.0088	0.008969	0.004394	0.0096	0.0059	0.00913871	0.00279	0.00806149	0.0027	0.004988	0.02944	-0.0069	0.0093	-0.0097	0.0106	0.0062	0.0116	-0.0027	0.0133	0.01907	0.02211
7	25803786	G	A	0.00714419	0.00439695	0.004656	0.005906	0.0028	0.004	-0.0007	0.0122	0.0288	0.0393	-0.00082	0.00386	-0.0034	0.0054	-0.0102	0.0054	0.0246	0.0033	-0.008848	0.006638	-0.000289573	0.0100779	-0.003085	0.003415	0.00425018	0.00814936	0.0035	0.014	0.00506	0.006696	-0.029	0.0096	0.00746	0.00475	0.00837	0.00459	-0.03558	0.04596	0.0009	0.0155	-0.0166	0.0181	-0.008	0.0156	-0.0153	0.0225	-0.03709	0.03425
7	25874991	C	A	-0.003949	0.00244907	-0.000757	0.003209	-0.0003	0.0021	0.0031	0.0065	-0.0431	0.0219	0.00331	0.00216	-0.0054	0.0029	-0.0124	0.0029	0.0235	0.0018	-0.003567	0.003934	0.00543653	0.00562344	0.00564	0.00191	0.00255727	0.00451362	0.01	0.0082	0.01086	0.003969	0.025	0.0042	0.00198	0.00249	-0.000372	0.00241	0.04079	0.02636	-0.0118	0.0088	0.007	0.01	0.0129	0.0108	-0.0088	0.0129	0.04136	0.01961
7	28212824	T	C	0.00058855	0.00209132	0.008138	0.002776	-0.0079	0.0018	0.0187	0.0056	0.0553	0.0189	0.00023	0.00185	-0.0215	0.0025	-0.0191	0.0025	0.0472	0.0016	-0.002082	0.003419	-0.013944	0.00484557	0.00657	0.00165	0.00787772	0.00384393	0.061	0.0069	0.005788	0.00345	-0.0007	0.0037	-0.00508	0.00215	-0.00912	0.00208	0.003943	0.02313	0.0122	0.0078	0.0031	0.0085	0.0127	0.0089	0.019	0.0108	0.00186	0.01724
7	28788257	T	C	0.00237305	0.00203487	0.001207	0.002742	-0.0013	0.0018	-0.0013	0.006	0.0303	0.0183	0.00091	0.00179	-0.0049	0.0025	-0.0044	0.0025	0.0223	0.0015	0.003947	0.003414	0.00522114	0.00470665	0.004675	0.001595	0.00791448	0.00374762	0.013	0.0067	0.005319	0.003444	-0.012	0.0044	0.00281909	0.00209	0.00263671	0.00202	-0.05434	0.0229	0.0095	0.0078	-0.0143	0.0082	0.002	0.0098	0.0217	0.0106	0.00383	0.01723
7	31046459	C	T	0.000492014	0.00454868	0.002508	0.005997	0.0019	0.004	-0.0136	0.013	-0.0357	0.0404	-0.00147	0.00402	0.0062	0.0054	0.0036	0.0054	0.0229	0.0033	-0.008113	0.007308	-0.00404174	0.010156	-0.00313	0.00352	-0.005068	0.00840012	0.016	0.015	-0.007919	0.00737	0.0003	0.01	0.0114	0.00452	0.011	0.00437	-0.01255	0.04979	0.0091	0.0173	-0.0021	0.0192	-0.0064	0.0166	0.0422	0.0237	-0.0004156	0.03689
7	32898338	G	A	0.000682551	0.00197861	0.001809	0.00265	-0.0055	0.0018	-0.007	0.0057	0.0186	0.0178	-0.00626	0.00174	0.0019	0.0024	0.0002	0.0024	0.0132	0.0015	0.003903	0.003194	0.00252336	0.00455437	0.00035	0.001555	0.00417566	0.00364829	-0.0013	0.0065	0.003133	0.003222	0.0003	0.0045	0.00303	0.00202	0.00478	0.00195	0.01201	0.02164	-0.0141	0.0073	-0.0127	0.008	0.0005	0.0085	-0.006	0.0104	0.01384	0.01609
7	33666421	G	A	-0.00239453	0.00234803	-0.003368	0.003174	-0.001	0.0021	0.0066	0.0066	0.0245	0.0211	-0.00178	0.00208	-0.0071	0.0028	-0.0057	0.0029	0.0106	0.0017	-0.00147	0.004107	-0.000217663	0.00543433	0.0022	0.001835	0.00364221	0.00433474	0.008	0.0079	0.002272	0.004143	-0.0073	0.0051	-0.00189751	0.00241	-0.00207917	0.00233	-0.04743	0.02756	0.0073	0.0085	0.0154	0.0095	-0.014	0.0115	0.0167	0.012	-0.03192	0.02058
7	33830300	A	G	-0.00088507	0.00228524	-0.004672	0.003039	0.0003	0.0021	-0.0015	0.0067	-0.0033	0.0205	0.0005	0.00201	0.0036	0.0027	0.0036	0.0027	0.0109	0.0017	0.001139	0.003606	-0.00310703	0.00523783	0.00117	0.00178	-0.00224448	0.00421169	0.0076	0.0076	0.009821	0.003636	0.0071	0.0053	0.00514584	0.00232	0.00549461	0.00224	-0.03988	0.02418	0.0156	0.0086	-0.0088	0.0096	0.0065	0.0096	-0.0064	0.0119	0.03018	0.01831
7	37972827	A	C	-0.00230589	0.0020224	0.003197	0.002701	-0.0004	0.0018	-0.0007	0.0058	0.0547	0.018	-0.00017	0.00178	-0.0067	0.0024	-0.01	0.0024	0.0155	0.0015	-0.0005935	0.0032	2.56e-05	0.00463965	0.003425	0.00157	-0.000279045	0.00373222	0.0011	0.0066	-0.0009035	0.003228	0.0001	0.0043	-0.000425513	0.00206	-0.00231671	0.00199	-0.04256	0.02153	0.0019	0.0074	-0.0071	0.0082	-0.0162	0.0086	-0.004	0.0104	-0.008023	0.01611
7	38109936	G	A	-0.00311497	0.00203632	0.002828	0.002704	0.0002	0.0018	0.004	0.0058	0.0074	0.0183	0.00343	0.00179	-0.0077	0.0024	-0.0055	0.0024	0.0219	0.0015	-0.008014	0.003245	-0.00417891	0.00465907	0.001925	0.001595	-0.0028774	0.00375561	0.001	0.0067	0.0006207	0.003274	-0.001	0.0044	-0.00247622	0.00207	-0.00522228	0.002	-0.007895	0.02195	0.0009	0.0075	-0.0031	0.0082	0.0039	0.0086	0.0035	0.0104	0.01141	0.01641
7	42096266	T	C	-0.000698268	0.00192924	0.006677	0.002596	0.0017	0.0017	-0.0069	0.0056	0.0101	0.0173	0.00231	0.0017	-0.0005	0.0023	-0.0008	0.0023	0.0094	0.0014	-0.001837	0.003102	0.00415464	0.00444708	0.00136	0.00151	0.00126713	0.00355565	-0.0037	0.0064	-0.004081	0.003129	-0.005	0.0042	0.000989805	0.00197	0.00214457	0.00191	-0.01605	0.02103	0.0095	0.0071	-0.0072	0.0078	-0.0056	0.0083	0.0075	0.0102	0.0166	0.01564
7	42188538	A	C	0.00411446	0.0024161	0.003183	0.003238	-0.001	0.0022	-0.0263	0.007	-0.0084	0.0218	0.00212	0.00214	-0.0017	0.0029	-0.0035	0.0029	0.0127	0.0018	-0.003138	0.003965	-0.00996805	0.00556008	-0.00187	0.001905	0.00418663	0.00445285	0.0059	0.0084	-0.004655	0.004	-0.0029	0.0054	0.00539	0.00245	0.00547	0.00237	0.03127	0.02662	-0.0038	0.009	0.0024	0.0101	0.0009	0.0106	-0.0266	0.0129	-0.02674	0.02012
7	44197583	G	T	0.00567346	0.00278835	0.011207	0.003693	0.0021	0.0024	-0.0182	0.0081	-0.0069	0.0253	-0.00172	0.00245	0.0005	0.0034	0.0033	0.0034	0.0145	0.0021	0.00244	0.004478	0.00855172	0.00646977	-0.000315	0.002205	0.00704367	0.00512351	-0.023	0.0093	-0.02763	0.00452	-0.0056	0.005	0.0021259	0.00286	0.00431294	0.00277	-0.0142	0.03026	-0.0101	0.0098	-0.0155	0.0112	-0.001	0.0111	0	0.0143	0.0008842	0.02258
7	45022257	T	C	-0.00411415	0.00264467	0.00011	0.003541	-0.0074	0.0024	0.0021	0.0078	0.0101	0.0237	0.00517	0.00233	-0.0023	0.0032	-0.0048	0.0032	0.0114	0.002	0.009818	0.004192	-0.00349988	0.00610957	-0.002865	0.00206	-0.00775743	0.00488672	-0.0084	0.0088	0.001092	0.004228	0.0044	0.0059	-0.00129	0.00271	0.000161	0.00262	0.02314	0.02813	-0.0111	0.01	0.0061	0.0105	-0.0233	0.0119	0.0081	0.0134	0.03853	0.02086
7	45927677	A	G	-0.00210872	0.001975	0.000116	0.002642	-0.0006	0.0018	0.0059	0.0058	-0.0208	0.0177	0.00417	0.00174	-0.0019	0.0024	-0.002	0.0024	0.0083	0.0015	0.001036	0.003209	-0.0102949	0.0045421	0.000155	0.001545	-0.00197451	0.00364155	-0.011	0.0066	-0.003922	0.003238	0.0035	0.0043	0.00102	0.00201	0.00144	0.00195	0.03317	0.02162	0.0055	0.0073	-0.0235	0.0081	0.0087	0.0085	-0.0033	0.0102	-0.002111	0.01618
7	46069610	G	A	-0.00108398	0.00194376	-0.004813	0.002597	-0.0065	0.0017	0.0101	0.0056	0.0743	0.0174	-0.002	0.00171	-0.007	0.0023	-0.0055	0.0023	0.0131	0.0014	-0.001349	0.0031	0.00473701	0.00446437	-0.005075	0.001515	0.000313864	0.00358146	0.004	0.0065	-0.000906	0.003127	0.0039	0.0043	-0.00179	0.00198	0.000849	0.00192	0.003352	0.02097	0.0025	0.0071	0.0139	0.0078	0.0011	0.0083	-0.0003	0.0099	0.001317	0.01564
7	46133056	A	G	-0.00247148	0.00785885	0.02147	0.010254	-0.007	0.007	-0.0095	0.0171	-0.0206	0.0697	0.00438	0.00701	-0.0194	0.0094	-0.0104	0.0095	0.0525	0.0058	0.0133	0.01144	0.00915986	0.0180202	-0.008655	0.006075	0.0108566	0.0146257	-0.015	0.025	-0.01059	0.01154	-0.03	0.018	0.014597	0.00807	0.0207609	0.0078	0.05957	0.08058	0.0405	0.0236	-0.0491	0.0314	-0.0404	0.0241	-0.0446	0.0399	-0.0423	0.05754
7	46201355	G	A	-0.00236345	0.00234016	0.006308	0.003089	-0.0045	0.002	-0.0084	0.0061	0.005	0.021	-0.00192	0.00206	-0.0027	0.0028	-0.0037	0.0028	0.0253	0.0017	0.008603	0.003679	0.00814943	0.00539728	0.003615	0.00183	0.00695436	0.00431291	0.0029	0.0076	-0.004902	0.003711	0.0037	0.0039	0.00379	0.0024	0.00423	0.00232	0.01724	0.02491	0.0184	0.0084	0.0024	0.0094	0.0017	0.0096	0.0161	0.0122	-0.03613	0.0187
7	46402269	C	A	-0.000904191	0.0034497	0.025296	0.004579	-0.002	0.0031	-0.0003	0.01	0.0213	0.0311	0.00591	0.00304	0.018	0.0041	0.0195	0.0042	0.0355	0.0025	0.001893	0.00564	-0.000602559	0.00783389	-0.00481	0.002715	0.01253	0.00636116	-0.03	0.011	-0.01133	0.00569	-0.0073	0.0076	0.0194072	0.00346	0.0208917	0.00335	0.07934	0.03922	0.0199	0.0134	-0.0207	0.0141	-0.003	0.0158	-0.0613	0.0179	-0.03015	0.02817
7	46717135	A	G	0.00261461	0.0022019	-0.001871	0.002931	0.0009	0.002	-0.0084	0.0064	-0.0161	0.0197	0.00081	0.00194	-0.0031	0.0027	0.0006	0.0027	0.0104	0.0016	-0.000268	0.003562	-0.00716525	0.00504209	-0.00037	0.00172	0.00141477	0.00408409	0.014	0.0072	-0.0003568	0.003591	-0.0021	0.0048	0.000928	0.00224	0.00296	0.00216	-0.01534	0.02416	0.0036	0.008	-0.0079	0.009	-0.0031	0.0095	0.0079	0.0113	0.001126	0.01795
7	47029506	T	C	0.000442599	0.00225863	0.002301	0.00306	-0.0011	0.002	-0.004	0.0067	-0.0554	0.0206	0.00433	0.00199	-0.0041	0.0028	-0.0035	0.0028	0.013	0.0017	-0.004251	0.00381	0.00125346	0.0051795	-0.00288	0.0018	0.00425728	0.0041746	0.0094	0.0075	9.82e-05	0.003843	-0.0056	0.005	0.00125	0.0023	0.00089	0.00223	0.03458	0.02547	0.0011	0.0086	0.0166	0.0094	0.0043	0.0103	-0.0003	0.0123	0.004681	0.01915
7	47549108	A	G	0.00191773	0.0021152	0.00118	0.00283	-0.0032	0.0019	0	0.0061	0.015	0.0191	0.00038	0.00187	-0.0012	0.0026	-0.0023	0.0026	0.0096	0.0016	-0.00355	0.003437	-0.00715296	0.00488435	0.003665	0.001665	-0.00121112	0.00389068	0.0035	0.0069	-0.002061	0.003467	0.0079	0.0045	-0.00434363	0.00217	-0.00330411	0.0021	0.01448	0.02332	-0.0085	0.0078	-0.0048	0.0085	0.0047	0.0098	0.0049	0.0108	-0.01745	0.01726
7	49542894	C	A	0.000404471	0.00196661	0.000969	0.002616	-0.005	0.0018	0.006	0.0057	0.0194	0.0176	-0.00466	0.00173	-0.0026	0.0024	-0.0012	0.0024	0.0094	0.0015	-0.003298	0.003136	-0.0019768	0.00450416	-0.000515	0.00153	0.00524844	0.00363042	-0.0077	0.0064	-0.002753	0.003164	-0.014	0.0042	0.000137	0.002	0.0017	0.00193	-0.001322	0.02119	0.007	0.0073	0	0.008	0.005	0.0084	0.0017	0.0103	-0.0175	0.01582
7	50607206	A	G	-0.000947962	0.00307075	0.010967	0.004026	0.0138	0.0027	-0.0046	0.0089	0.0327	0.027	0.00523	0.00267	-0.001	0.0037	-0.0015	0.0037	0.0157	0.0022	0.0007185	0.00484	-0.0121366	0.00693336	0.003685	0.00235	-0.0066988	0.00568185	0.036	0.01	0.004788	0.004884	0.0013	0.0065	-0.0029	0.00307	-0.00397	0.00297	0.02128	0.03255	0.0293	0.0115	-0.0023	0.0127	0.0183	0.013	-0.0088	0.0161	0.05692	0.02391
7	50730452	G	A	0.000848282	0.0022277	-0.004566	0.002919	0.0022	0.0019	-0.0104	0.0062	-0.0272	0.0199	-0.00402	0.00196	-0.0039	0.0027	-0.0052	0.0027	0.016	0.0017	-0.01053	0.003586	-0.00187519	0.00509669	0.00283	0.001735	-0.00354133	0.00410564	0.023	0.0073	0.001438	0.003618	0.0026	0.0038	-0.00205	0.00226	-0.00284	0.00218	-0.003513	0.02437	0.0022	0.0083	0.0208	0.0092	0.0097	0.0098	-0.0177	0.012	0.0234	0.01802
7	55803970	G	A	0.00340782	0.00253301	0.005492	0.003379	-0.0011	0.0023	-0.0099	0.0072	-0.0098	0.0233	-0.00312	0.00226	0.0023	0.0031	0.0062	0.0031	0.018	0.0019	6.49e-05	0.004052	-0.00496992	0.00585544	-0.003455	0.002035	-0.00409618	0.00468939	-0.025	0.0085	-0.004588	0.00409	-0.0071	0.006	0.0048992	0.00259	0.00771733	0.00251	-0.02183	0.02734	0.0002	0.0094	-0.0199	0.0106	-0.0281	0.0106	0.0007	0.0138	0.01744	0.02053
7	56033141	C	A	0.000330808	0.00205554	0.005191	0.002735	-0.0023	0.0018	-0.0051	0.0059	0.0306	0.0184	-0.00095	0.0018	0.0015	0.0025	-0.0004	0.0025	0.0095	0.0015	-0.003388	0.003387	0.00269396	0.00472599	0.00154	0.001605	0.00035905	0.00378262	0.0099	0.0067	-0.003177	0.003417	0.0082	0.0044	0.00522	0.00209	0.0045	0.00202	-0.02497	0.02299	0.0261	0.0075	0.0103	0.0083	-0.0238	0.0089	-0.0114	0.0104	-0.03985	0.01719
7	63931353	T	C	-0.000252735	0.00197353	0.003229	0.002654	0.0014	0.0018	-0.005	0.0057	-0.0246	0.0177	-0.00134	0.00173	0.0017	0.0024	0.0028	0.0024	0.0085	0.0015	0.003477	0.003202	-0.00581626	0.00454546	-0.000355	0.00154	0.00188719	0.00363864	-0.0077	0.0065	-0.001235	0.00323	-0.0039	0.0043	-0.00157759	0.00201	-0.00344797	0.00195	-0.01388	0.02179	0.0068	0.0073	0.0038	0.008	-0.0279	0.0087	-0.0082	0.0102	-0.009734	0.01618
7	66110728	T	G	0.00829235	0.00320122	0.005557	0.004319	0.007	0.0029	0.009	0.0098	0.0765	0.0294	-0.00328	0.00284	-0.0077	0.0039	-0.0123	0.0039	0.0138	0.0024	0.006658	0.006099	-0.00226744	0.00738625	0.004615	0.002575	-0.00333122	0.00592597	0.006	0.01	0.01185	0.006153	0.0071	0.0069	0.00205	0.00327	0.00466	0.00316	-0.06812	0.04214	-0.0134	0.013	0.0013	0.0135	-0.0132	0.0168	-0.0135	0.018	-0.02156	0.03086
7	66833641	A	G	0.00297757	0.00194235	-0.00198	0.002594	-0.0003	0.0017	-0.0093	0.0057	0.0056	0.0174	0.00082	0.00171	-0.0013	0.0024	-0.0001	0.0024	0.0086	0.0014	0.002794	0.0031	-0.0027094	0.00447269	0.001335	0.00152	-0.00197976	0.00357892	0.0066	0.0064	0.004364	0.003127	0.0027	0.0043	-0.00107	0.00198	-0.00043	0.00192	0.01802	0.02095	0.0044	0.0071	-0.0011	0.0079	-0.0029	0.0084	0.0095	0.01	0.02699	0.0156
7	72783383	G	A	-0.00112966	0.00273182	-0.00037	0.003593	-0.0057	0.0023	0.0083	0.0072	0.0922	0.0245	-0.00197	0.00241	-0.0088	0.0033	-0.0075	0.0033	0.0117	0.002	-0.004971	0.004336	-0.00434868	0.00630464	0.00595	0.00214	0.00595717	0.00503473	-0.011	0.009	0.02321	0.004373	-0.0039	0.0047	0.00616075	0.00278	0.00578203	0.00269	0.02589	0.02945	-0.0002	0.0099	0.0215	0.0113	-0.0019	0.0118	0.0237	0.0148	-0.01489	0.02172
7	73032835	C	T	0.0101136	0.00213689	0.010834	0.002842	0.0068	0.0019	-0.0009	0.0059	-0.1131	0.0194	-0.00025	0.0019	0.0055	0.0026	0.0047	0.0026	0.0132	0.0016	0.009121	0.003441	0.00314261	0.00493056	-0.00858	0.001695	0.00325132	0.00393413	0.011	0.0071	-0.08223	0.003465	-0.0064	0.0042	0.00562	0.00218	0.00702	0.0021	-0.03335	0.02338	0.0076	0.0081	-0.0123	0.0088	-0.0076	0.0091	-0.0146	0.0117	0.01685	0.01727
7	73089419	T	C	0.00165374	0.00197238	-0.00257	0.002618	0.004	0.0017	0.0052	0.0058	-0.0603	0.018	-0.00139	0.00174	0.0041	0.0024	0.0005	0.0024	0.0112	0.0015	0.001163	0.003174	0.00749646	0.00454588	-0.00286	0.00157	0.00750829	0.00363352	0.013	0.0066	-0.01786	0.003202	-0.0025	0.0036	-0.00673291	0.00201	-0.00611931	0.00195	-0.0309	0.02142	0.0112	0.0073	-0.0069	0.0095	-0.0011	0.0091	-0.0035	0.0108	-0.01144	0.01597
7	73304636	C	T	0.00466064	0.00280538	0.003941	0.003863	-0.003	0.0027	0.0007	0.008	-0.0283	0.0261	-0.00065	0.0025	-0.0018	0.0035	0.0041	0.0035	0.0261	0.0022	-0.00979	0.004594	0.00762649	0.00665169	0.00338	0.00228	0.00269813	0.00515452	0.004	0.0093	0.0005008	0.004635	0.0022	0.0075	0.00671022	0.00295	0.0109371	0.00285	-0.03196	0.03088	-0.0065	0.0101	0.0031	0.0115	0.0112	0.0117	-0.0124	0.0155	-0.0406	0.02289
7	73473494	C	T	0.00362565	0.00232108	-0.002086	0.003219	-0.0025	0.0022	0.0039	0.0072	0.0256	0.0219	-1e-05	0.00212	0.0095	0.0029	0.0053	0.0029	0.0117	0.0018	-0.0129	0.004312	-0.0107435	0.00540992	0.00462	0.00193	-0.00227678	0.00425735	0.0073	0.0079	-0.001363	0.004349	-0.0015	0.0061	0.0139	0.0024	0.0113	0.00232	0.0582	0.02877	-0.0073	0.0092	0.0152	0.0099	0.0214	0.0119	0.0062	0.0133	0.03576	0.02148
7	77452146	G	T	-0.000735644	0.00200963	-0.000195	0.002663	0.0076	0.0018	-0.0058	0.0058	-0.0555	0.018	-0.00317	0.00181	0.0041	0.0024	0.0037	0.0024	0.0144	0.0015	-0.001441	0.003238	-0.0046743	0.00459354	-0.007595	0.001565	0.010095	0.003706	-0.0036	0.0066	-0.006473	0.003266	-0.0093	0.0044	0.00498	0.00204	0.00571	0.00197	-0.03025	0.02198	0.0287	0.0073	0.0031	0.0081	0.0052	0.0092	0.0233	0.0103	0.0328	0.01624
7	87102251	T	C	-0.00103028	0.00248423	0.004871	0.003351	-0.0018	0.0023	-0.0243	0.0071	-0.0386	0.0226	0.00068	0.00221	-0.001	0.003	-0.0001	0.0031	0.0161	0.0019	-0.01631	0.003953	-0.00674199	0.0057728	-0.004045	0.00197	0.0036933	0.00458804	0.0068	0.0083	0.01198	0.003987	-0.0063	0.0062	0.0052	0.00256	0.00586	0.00247	-0.07342	0.02729	0.0015	0.0091	-0.009	0.01	-0.0019	0.01	-0.0178	0.0128	-0.02822	0.02009
7	90363978	T	G	-0.00320579	0.00198433	-0.003146	0.002638	-0.004	0.0018	-0.0098	0.0058	-0.0012	0.0177	0.00292	0.00175	0.0001	0.0024	0.0041	0.0024	0.0099	0.0015	-0.0002068	0.003193	0.00183885	0.00454603	-0.0014	0.001545	-0.00887245	0.00365894	-0.012	0.0065	-0.002427	0.003221	-0.0014	0.0044	0.00569684	0.00201	0.00829595	0.00195	-0.03565	0.0215	0.0067	0.0075	-0.0118	0.0081	-0.0159	0.0085	0.0173	0.0103	0.01034	0.0161
7	91246651	C	A	0.00229914	0.00305873	0.004027	0.004137	0.0037	0.0028	0.0015	0.0087	0.0596	0.028	0.00065	0.00274	-0.0055	0.0037	-0.0012	0.0038	0.0204	0.0023	-0.009124	0.005109	0.00918119	0.00709121	-0.003465	0.002455	0.0258945	0.00563723	0.012	0.01	-0.01022	0.005155	-0.0012	0.0072	-0.00200406	0.00315	0.00153312	0.00304	-0.04393	0.03429	0.0039	0.0113	0.004	0.0127	-0.0246	0.0143	-0.0072	0.0166	0.08089	0.02646
7	92327765	T	C	0.00280942	0.00258628	0.016634	0.003451	0.0038	0.0022	-0.0054	0.0082	-0.0672	0.024	0.00372	0.00229	0.0009	0.0032	-0.0017	0.0032	0.0461	0.002	-0.001646	0.004249	-0.00560559	0.0059639	-0.01167	0.002095	0.00595819	0.00475516	-0.022	0.0088	-0.0121	0.004287	-0.0067	0.0049	0.0146369	0.00263	0.0167473	0.00254	-0.006964	0.02872	-0.0019	0.0108	-0.0228	0.0127	-0.0014	0.012	-0.0238	0.0148	0.04789	0.02174
7	92391883	T	C	0.00118354	0.00333424	0.003973	0.004407	0.0031	0.003	-0.0117	0.0088	-0.0862	0.0299	-0.00216	0.00304	0.0006	0.004	0.0028	0.0041	0.036	0.0025	-0.004994	0.005317	0.000640138	0.00768527	-0.01153	0.002605	0.0129648	0.006139	0.0065	0.011	-0.00434	0.005361	-0.013	0.0069	0.00878	0.00342	0.0126	0.00331	-0.004404	0.03574	-0.0014	0.0114	-0.0233	0.0136	-0.0243	0.0128	-0.0172	0.0177	0.05823	0.02614
7	92408370	T	C	-0.00243235	0.00325037	0.014427	0.004386	0.0039	0.003	0.0025	0.0091	0.0227	0.0296	0.00292	0.00296	0.0076	0.004	0.0001	0.004	0.0138	0.0025	0.01053	0.004877	-0.0184493	0.00747505	-0.001545	0.002585	-0.00541788	0.00601245	-0.0088	0.011	0.008335	0.00492	0.011	0.0078	0.00986	0.00337	0.00611	0.00326	-0.06153	0.03398	-0.049	0.0112	0.0045	0.0136	0.0015	0.0125	0.0018	0.0175	0.01927	0.02465
7	92659160	T	C	0.00232181	0.00193484	-0.000629	0.002593	0.0061	0.0018	-0.0024	0.0058	-0.0166	0.0175	0.01085	0.00172	-0.0039	0.0024	-0.0032	0.0024	0.0132	0.0015	-0.008444	0.003124	-0.00810984	0.00447028	-3.5e-05	0.00153	-0.011195	0.00356702	0.0028	0.0063	-0.002526	0.003151	0.0065	0.0044	0.00667	0.00198	0.00648	0.00192	-0.02789	0.02112	0.0099	0.0074	-0.0102	0.0079	-0.0084	0.0087	-0.0078	0.0101	-0.0392	0.01575
7	93266368	C	T	0.00335714	0.00194474	0.010976	0.002597	0.0118	0.0017	0.0073	0.0057	-0.0283	0.0175	0.00261	0.00171	-0.0023	0.0024	-0.0022	0.0024	0.0115	0.0014	-0.01201	0.003136	0.00215686	0.00446505	-0.00445	0.001525	0.00499343	0.00358508	-0.0097	0.0064	-0.004738	0.003164	0.0022	0.0043	0.000161	0.00198	0.00173	0.00191	0.0132	0.02114	0.013	0.0073	0.0117	0.0079	0.0036	0.0086	0.0093	0.0101	0.02819	0.01577
7	94038934	C	T	0.00255087	0.00232862	0.006042	0.003104	-0.0072	0.0021	-0.0101	0.0067	0.0194	0.0207	-0.00134	0.00204	-0.002	0.0028	0.0004	0.0028	0.0152	0.0017	0.001701	0.003699	0.00426465	0.00533899	0.00074	0.001805	0.00200113	0.00430576	-0.018	0.0077	0.001546	0.00373	0.0022	0.005	-0.00257	0.00237	-0.00538	0.00229	0.03877	0.0248	-0.0067	0.0089	-0.0028	0.0095	-0.0137	0.0102	-0.0215	0.0124	0.002893	0.01867
7	95240735	A	C	0.00158701	0.00269411	0.000906	0.003693	0.0036	0.0025	-0.0231	0.0084	0.0081	0.0246	0.00011	0.0024	-0.0002	0.0033	0.0003	0.0033	0.0132	0.002	-0.003538	0.004539	-0.00407383	0.00630617	-0.00051	0.00214	0.00152624	0.00495178	0.0096	0.0089	0.01033	0.00458	-0.0067	0.006	0.00397	0.0028	0.00265	0.00271	-0.00749	0.03067	0.01	0.0104	-0.0119	0.0111	-0.0023	0.0127	-0.0052	0.0142	0.01057	0.02273
7	95710835	T	C	0.00267815	0.00243468	-0.004463	0.003281	-0.0021	0.0022	-0.0061	0.0071	-0.0619	0.0218	0.0077	0.00214	0.0032	0.003	0.0001	0.003	0.0107	0.0018	-0.009526	0.003855	-0.0214347	0.00563649	-0.002595	0.001895	-0.000504693	0.00447842	0.0018	0.0081	-0.001876	0.003889	-0.01	0.0053	0.00715693	0.0025	0.00644111	0.00241	0.02891	0.02629	-0.0071	0.0092	-0.0079	0.0097	-0.007	0.0103	0.004	0.0128	-0.01601	0.01934
7	96045705	G	A	0.00243933	0.0019468	0.0019	0.002613	-0.0021	0.0018	0.0067	0.0057	0.0182	0.0175	-0.00176	0.00171	-0.0043	0.0024	-0.0047	0.0024	0.0114	0.0015	0.0004854	0.003121	0.000147609	0.00450726	0.00137	0.001525	0.00159742	0.00358993	0.01	0.0064	0.003609	0.003148	0.0046	0.0042	-0.000949814	0.00199	0.000196133	0.00193	0.01699	0.02115	0.0076	0.0072	0.0025	0.0079	0.0164	0.0084	-0.01	0.0102	0.0112	0.01573
7	96668147	T	C	-0.00521902	0.00228869	-0.002895	0.003086	-0.0061	0.0021	-0.0006	0.0068	-0.0266	0.0207	0.00332	0.00202	-0.0027	0.0028	-0.0026	0.0028	0.0114	0.0017	0.002612	0.003766	0.00998347	0.00525844	0.0012	0.001805	0.00237098	0.00422447	0.001	0.0076	-0.008059	0.003798	-0.0037	0.0051	0.00493472	0.00232	0.00468485	0.00224	0.01189	0.02556	0.008	0.0088	0.0021	0.0094	-0.0006	0.0101	0.0161	0.0125	0.005932	0.01903
7	98774738	A	G	-0.00390466	0.00232108	0.001372	0.003109	-0.0007	0.0021	0.0132	0.0067	0.0239	0.0209	0.006	0.00205	0.0075	0.0028	0.0077	0.0028	0.0148	0.0017	-0.0002626	0.003703	0.00606381	0.0053224	0.001065	0.001825	-0.0064734	0.00427774	-0.0093	0.0076	0.006353	0.003738	0.0053	0.0052	0.00749654	0.00235	0.00800148	0.00228	-0.02	0.02489	-0.0012	0.0087	0.0172	0.0095	-0.0085	0.0099	0.0104	0.0122	-0.04349	0.01845
7	99141373	A	G	0.00103931	0.00401821	0.007244	0.005379	-0.0262	0.0037	-0.018	0.0117	-0.0319	0.0364	0.00786	0.00354	0.0136	0.0049	0.009	0.0049	0.034	0.0031	0.008461	0.00686	0.00614732	0.00932538	-0.00764	0.00318	-0.0290393	0.00739991	-0.031	0.013	0.005311	0.006921	-0.0097	0.0096	0.0188	0.00414	0.0179	0.004	-0.005768	0.04618	-0.0176	0.0155	-0.0399	0.016	0.015	0.0145	-0.0467	0.0215	0.02262	0.03418
7	99527977	G	A	0.00364806	0.00245395	0.011475	0.003298	0.0037	0.0022	-0.0062	0.0071	0.0423	0.0219	-0.00681	0.00216	0.012	0.003	0.0084	0.003	0.0131	0.0018	0.006073	0.003939	-0.00339821	0.00561634	-0.000955	0.00191	0.0071941	0.00454088	-0.0022	0.0082	0.002077	0.003973	-0.0018	0.0053	0.0110938	0.00249	0.00943584	0.00241	0.02089	0.02683	-0.0074	0.009	0.0081	0.0103	-0.0034	0.0099	-0.0141	0.013	-0.01932	0.01974
7	100482720	A	G	0.00123473	0.00248945	0.006289	0.003314	-0.0023	0.0022	-0.0013	0.0075	0.1628	0.0225	-0.00326	0.0022	0.0061	0.003	0.0109	0.003	0.0164	0.0019	0.006383	0.003945	-0.0140964	0.00575092	-0.003055	0.001965	-0.00506765	0.00458804	-0.019	0.0083	-0.005275	0.003979	-0.0048	0.0054	0.00756	0.00254	0.0123	0.00246	0.005405	0.02662	-0.0236	0.0096	-0.005	0.0101	-0.0226	0.0111	-0.0059	0.0129	0.0009806	0.01985
7	100490077	G	A	-0.000542984	0.00501989	-0.001607	0.006759	-0.0188	0.0043	0.0244	0.0125	0.1556	0.0449	0.00054	0.00449	0.0001	0.0063	0.0046	0.0063	0.031	0.005	0.02019	0.007191	-0.0187235	0.0119152	0.01434	0.003895	0.00975067	0.00960762	-0.056	0.017	-0.0008541	0.007247	-0.0011	0.0089	0.00452228	0.00533	0.00978282	0.00515	-0.01584	0.04829	0.0139	0.0181	-0.0021	0.0215	0.0366	0.0162	0.0082	0.027	0.02334	0.03672
7	100836619	A	G	0.000680774	0.00335393	0.009625	0.00457	-0.0022	0.003	0.0014	0.0102	-0.0134	0.0307	-0.00385	0.00296	0.0019	0.0041	0.0063	0.0041	0.017	0.0025	0.00126	0.005766	0.00566923	0.00773581	-0.00491	0.00269	0.00236633	0.00615098	0.01	0.011	0.001545	0.005817	0.008	0.0078	-0.00927484	0.00341	-0.0130487	0.0033	-0.005785	0.03874	-0.0058	0.013	0.0212	0.0142	-0.0251	0.016	-0.0188	0.0183	-0.02473	0.02884
7	101809851	A	G	0.00386781	0.00220747	0.005326	0.002895	-0.0002	0.0019	-0.0137	0.0058	-0.0106	0.0196	0.00368	0.00194	-0.004	0.0027	-0.0042	0.0027	0.0122	0.0016	0.0006156	0.003447	0.00508152	0.00503305	-0.00047	0.00171	-0.00892263	0.00406837	0.01	0.0073	0.002936	0.003478	-0.0068	0.0038	0.00188823	0.00223	0.00293133	0.00215	-0.01329	0.0233	-0.0022	0.0083	-0.0062	0.0092	0.0223	0.009	-0.0101	0.0117	-0.01515	0.01734
7	104756326	T	C	0.00605343	0.00201334	0.007852	0.002657	0.0047	0.0017	-0.0017	0.0053	0.0381	0.0181	-0.00442	0.00177	-0.013	0.0024	-0.0105	0.0025	0.0098	0.0015	0.006447	0.003206	-0.0119983	0.00461849	0.001535	0.001575	-0.00131271	0.0037129	0.018	0.0067	0.003938	0.003234	0.015	0.0034	-0.00479	0.00205	-0.00248	0.00198	0.007742	0.02168	-0.0105	0.0075	0.0079	0.0081	0.0172	0.0086	-0.0114	0.0107	0.0002158	0.01618
7	114777023	G	A	-0.00499466	0.00851582	0.0267	0.01165	0.0073	0.0076	0.0171	0.0272	0.1066	0.0773	0.00244	0.00757	-0.0029	0.0105	-0.0089	0.0106	0.0393	0.0062	0.01088	0.01347	-0.0559158	0.0196757	0.015275	0.00672	0.0125949	0.0156946	-0.0035	0.028	0.001334	0.01359	0.024	0.018	0.00398	0.00874	-0.00408	0.00845	-0.07707	0.09353	-0.0065	0.0378	0.0775	0.0342	0.0249	0.0386	0.0503	0.0487	-0.02516	0.06879
7	115970622	G	T	0.000222948	0.00206116	0.005565	0.002764	-0.0013	0.0019	0.0101	0.0061	0.0495	0.0186	-0.0017	0.00182	0.0056	0.0025	0.0093	0.0025	0.0113	0.0015	-0.006584	0.003351	0.00107739	0.00473806	0.000855	0.001625	0.00502926	0.00380177	0.0067	0.0068	0.007543	0.003381	-0.0009	0.0046	0.00694816	0.00211	0.00829696	0.00204	0.02353	0.02279	0.0179	0.0079	-0.0097	0.0084	0.0081	0.0088	-0.0017	0.0106	-0.004853	0.01689
7	120783425	G	A	0.000970018	0.00198834	0.000199	0.002665	0.002	0.0018	0.011	0.0058	0.0467	0.0177	-0.00249	0.00175	-0.0001	0.0024	-0.001	0.0024	0.0171	0.0015	-0.00309	0.003123	-0.00245805	0.00454712	0.00109	0.001545	-0.00427351	0.00366451	0.011	0.0067	0.002823	0.00315	0.01	0.0045	-0.0042073	0.00202	-0.00445246	0.00195	0.01792	0.02119	-0.0108	0.0074	-0.0025	0.008	-0.0052	0.0083	0.0113	0.0102	-0.008401	0.01576
7	120919228	A	C	0.00460003	0.00208021	0.004102	0.002811	-0.0021	0.0019	0.0029	0.0063	0.0062	0.0188	-0.00158	0.00183	0.0061	0.0025	0.0015	0.0026	0.0088	0.0016	-0.005916	0.003497	-0.0057774	0.00481403	0.003265	0.00164	0.00506726	0.00383049	0.014	0.0069	2.61e-05	0.003527	0.0055	0.0046	0.00517862	0.00213	0.00324875	0.00206	0.006806	0.02369	-0.0099	0.008	0.0059	0.0086	-0.0098	0.0096	0.0023	0.0108	-0.01544	0.01757
7	121961096	G	A	0.00375913	0.00199796	-0.001577	0.002665	0.0119	0.0018	0.0066	0.0058	0.0051	0.0179	-0.0043	0.00176	-0.0023	0.0024	-0.0017	0.0024	0.0144	0.0015	0.00495	0.003143	-0.00836466	0.00460157	0.000125	0.00156	0.0167219	0.00368428	0.031	0.0065	0.009044	0.00317	0.01	0.0043	0.00342	0.00204	0.00467	0.00198	0.01632	0.02122	0.0234	0.0073	0.017	0.008	-0.0055	0.0084	0.0098	0.0103	0.005505	0.01584
7	122157895	A	G	0.00358728	0.00222474	0.007095	0.002975	0.0025	0.002	0.006	0.0068	-0.0101	0.0201	0.0006	0.00198	-0.0069	0.0027	-0.008	0.0027	0.0114	0.0017	0.001525	0.003664	-0.00379141	0.00504934	0.000975	0.00176	0.0150492	0.00411113	0.0048	0.0073	-0.001098	0.003695	0.001	0.0053	-0.00207	0.00224	-0.00218	0.00217	-0.01828	0.02483	-0.0017	0.0089	0.0115	0.0093	-0.0044	0.0103	0.016	0.0126	0.02652	0.01838
7	123685098	G	A	-0.00205251	0.0020224	0.00063	0.002703	0.0012	0.0018	-0.0028	0.0059	0.0043	0.0181	-0.00132	0.00178	0.0055	0.0025	0.003	0.0025	0.0115	0.0015	-0.003787	0.003294	0.00358843	0.0046407	0.00113	0.00158	0.0041811	0.00372482	-0.0076	0.0067	-0.001751	0.003324	-0.0043	0.0044	0.00592371	0.00206	0.00580014	0.00199	-0.006346	0.02231	-0.0137	0.0075	-0.0053	0.0081	-0.0076	0.0086	-0.0069	0.0104	-0.01839	0.01658
7	128382511	T	G	0.00774129	0.0019293	0.010996	0.002577	0.0019	0.0017	0.0138	0.0057	0.0215	0.0173	-0.0117	0.0017	-0.0005	0.0023	0.0025	0.0024	0.0092	0.0014	0.0006567	0.003046	0.00605183	0.00443643	0.003405	0.001505	0.0133044	0.00355576	0.0023	0.0063	-0.003778	0.003073	0.002	0.0042	-0.000914	0.00196	-0.0037	0.0019	-0.02045	0.02065	0.0165	0.0072	0.0022	0.0079	0.0058	0.0082	0.0262	0.0099	0.02377	0.01536
7	128663175	A	G	-0.00192429	0.00203632	-0.003396	0.002708	-0.0011	0.0018	0.0083	0.0059	0.0435	0.0183	0.00202	0.00179	0.0035	0.0025	0.0039	0.0025	0.0089	0.0015	-0.001487	0.003219	0.00341271	0.00467539	0.005305	0.00159	-0.00417611	0.00375026	0.0016	0.0067	0.005958	0.003247	0.0076	0.0044	-0.00462	0.00207	-0.00493	0.002	-0.005081	0.0218	-0.007	0.0074	-0.0007	0.0082	-0.0002	0.0085	-0.0038	0.0104	0.003791	0.0162
7	128804041	G	A	-0.000671173	0.00238944	0.00382	0.003213	-0.0008	0.0022	0.0026	0.007	-0.021	0.022	0.0051	0.00216	-0.0008	0.0029	-0.0036	0.0029	0.0115	0.0018	0.001544	0.003861	-0.00797912	0.00552577	-0.00159	0.001925	-0.000291113	0.00440373	-0.017	0.008	-0.002952	0.003897	0.0064	0.0057	0.00446	0.00244	0.00267	0.00236	0.08872	0.02555	-0.0014	0.009	-0.0008	0.01	-0.0006	0.0101	0.001	0.0125	-0.00375	0.01951
7	129663496	T	C	-0.000782812	0.00198834	0.0053	0.002656	-0.0056	0.0017	-0.0548	0.0055	-0.181	0.0181	-0.00434	0.00178	0.0068	0.0024	0.003	0.0024	0.0131	0.0015	0.000626	0.003138	0.0103795	0.00453378	-0.010485	0.001585	-0.0135636	0.00366451	-0.014	0.0065	-0.005999	0.003165	-0.0023	0.0036	0.00764	0.00202	0.00579	0.00195	-0.01697	0.02126	-0.0043	0.0077	-0.0223	0.0082	-0.0217	0.0088	-0.0009	0.0111	0.03582	0.01575
7	130408415	T	C	-0.000213153	0.005185	-0.004107	0.006697	-0.0249	0.0045	-0.0114	0.0141	-0.0609	0.0452	0.00908	0.00453	0.0094	0.006	0.0081	0.0061	0.022	0.0038	-0.001614	0.008349	0.000969243	0.0113158	-0.00866	0.00395	0.00448351	0.00964697	-0.036	0.017	0.001848	0.00842	-0.013	0.012	0.0131	0.00507	0.0103	0.0049	0.03737	0.05572	0.0233	0.019	0.0045	0.0228	0.0172	0.0173	-0.0615	0.0316	-0.04453	0.043
7	130629094	A	C	0.00158426	0.00225863	0.003094	0.003026	-0.0032	0.002	-0.0057	0.0066	0.0095	0.0204	5e-05	0.00199	-0.0019	0.0028	0.0014	0.0028	0.0164	0.0017	-0.0004499	0.003698	-0.001994	0.00523777	-5.5e-05	0.00178	0.00282841	0.00415673	0.011	0.0074	-0.001961	0.00373	-0.0045	0.0049	0.00313202	0.00232	0.00560488	0.00225	-0.004863	0.02493	-0.0008	0.0083	-0.0064	0.0093	-0.0011	0.0099	0.0057	0.0124	-0.007084	0.01859
7	130969771	C	T	-0.00192834	0.00210902	0.001897	0.002833	0.0023	0.0019	-0.0072	0.0061	-0.0483	0.019	-0.00021	0.00187	-0.002	0.0026	-0.0026	0.0026	0.0097	0.0016	-0.0001216	0.003438	0.000557354	0.00486799	-0.01005	0.001655	0.00861281	0.00388691	0.011	0.0069	0.006071	0.003469	0.0002	0.0046	-0.00429	0.00216	-0.00348	0.00209	-0.01336	0.02338	-0.0071	0.0078	0.0031	0.0086	-0.0109	0.0092	-0.0305	0.0109	0.02061	0.01729
7	132631281	A	C	5.88e-05	0.00193857	0.005697	0.002594	0.0002	0.0017	-0.007	0.0057	0.001	0.0174	-0.00268	0.00171	-0.0015	0.0024	-0.0025	0.0024	0.0103	0.0014	-0.002529	0.003197	-0.00325203	0.00447586	-0.002955	0.001515	0.0129806	0.00357278	0.0086	0.0063	0.001077	0.003226	0.0004	0.0042	0.00136	0.00198	6.31e-05	0.00192	0.003138	0.02162	0.0028	0.0071	-0.0034	0.0078	-0.0099	0.0087	-0.0051	0.0097	-0.000921	0.01611
7	135045786	T	G	0.00191102	0.00209132	0.001617	0.00282	-0.0054	0.0019	0.0078	0.0062	0.0108	0.0191	-0.00456	0.00184	-0.0039	0.0025	-0.0022	0.0026	0.0226	0.0016	-0.002381	0.003598	0.000112489	0.00483153	-0.003125	0.001665	0.0141616	0.0038543	0.01	0.0069	-0.001123	0.003629	0.0017	0.0049	0.00291655	0.00214	0.00550345	0.00207	0.01638	0.02438	-0.0059	0.0079	-0.0049	0.0087	0.0146	0.0097	-0.0107	0.0108	0.03911	0.01824
7	135313837	C	T	-0.00321631	0.0019325	0.003595	0.002579	0.0032	0.0017	-0.0012	0.0056	0.0005	0.0174	0.00381	0.0017	0.0039	0.0023	0.006	0.0024	0.0136	0.0014	-0.005621	0.003111	-0.00253048	0.00443974	-0.000105	0.001515	-0.00537851	0.003562	-0.0005	0.0062	-0.0004994	0.003139	0.0035	0.0042	0.00763063	0.00197	0.00876847	0.0019	0.01252	0.0211	0.0042	0.0072	-0.0082	0.0079	-0.0014	0.0084	0.0149	0.0101	0.03183	0.01573
7	137548919	G	A	-0.00124833	0.00209515	0.00361	0.002797	-0.0022	0.0019	-0.0071	0.0061	-0.0313	0.0189	-0.00243	0.00185	-0.0011	0.0026	-0.0006	0.0026	0.0129	0.0016	-0.007602	0.003523	-0.00283361	0.00483603	-0.00069	0.001645	0.003232	0.00386851	0.0029	0.0069	-0.005824	0.003555	0.0058	0.0045	-0.00389152	0.00215	-0.0048786	0.00208	-0.03281	0.02371	0.0082	0.0079	-0.0184	0.0087	0.0066	0.0094	-0.0077	0.0109	0.00901	0.01777
7	139727135	A	G	-0.00263686	0.00245888	0.009536	0.003325	0.0008	0.0022	-0.0316	0.0071	-0.0451	0.022	0.00488	0.00216	0.0017	0.003	0.008	0.003	0.0197	0.0018	-0.009046	0.003882	0.0120409	0.00570828	-0.005295	0.001915	-0.00634439	0.00453171	0.0047	0.0084	-0.01306	0.003916	-0.0049	0.0051	0.00992	0.00254	0.0147	0.00245	-0.0008206	0.02624	-0.0069	0.0086	-0.0342	0.0098	-0.006	0.0101	0.005	0.0128	-0.01102	0.01959
7	139810152	G	A	-0.00380862	0.00195378	0.003496	0.002617	-0.0052	0.0017	0.0139	0.0057	-0.004	0.0176	0.00116	0.00172	-0.0074	0.0024	-0.0055	0.0024	0.0143	0.0014	0.001656	0.003227	-0.00129357	0.00448396	-0.00176	0.00153	0.000245704	0.00360318	0.01	0.0064	-0.003315	0.003256	-0.0008	0.0042	-0.0011888	0.00199	0.00126646	0.00192	-0.009976	0.02187	-0.0163	0.0073	-0.0027	0.0079	0.001	0.0085	0.0055	0.01	0.01218	0.01632
7	148372320	C	T	0.000751289	0.00219642	0.001636	0.002958	0.0004	0.002	-0.0073	0.0063	-0.003	0.0197	0.00458	0.00194	-0.0083	0.0027	-0.0066	0.0027	0.0147	0.0016	-0.01017	0.003492	0.00271101	0.0050385	-0.00107	0.00172	-0.00550467	0.00405809	-0.0029	0.0072	0.0008811	0.003522	0.0033	0.0049	-0.00143348	0.00224	0.000229456	0.00216	0.01464	0.02367	0.0153	0.008	-0.0027	0.009	0.0283	0.0091	-0.0051	0.0114	0.03059	0.0177
7	148650818	A	G	-0.00144185	0.0021937	0.005808	0.002932	-0.0021	0.002	0.0018	0.0065	0.0118	0.0199	-0.00265	0.00193	-0.0082	0.0027	-0.0088	0.0027	0.0346	0.0017	-0.001964	0.003474	0.00666639	0.00502835	0.000505	0.001735	-0.00467436	0.00403803	-0.0036	0.0072	-0.0004171	0.003502	0.0085	0.0055	0.00463	0.00224	0.00612	0.00216	-0.04395	0.02371	0.0242	0.0081	0.0155	0.0091	0.0023	0.0091	0.0122	0.0116	0.004231	0.01746
7	148659616	G	A	0.0021389	0.00202107	0.006987	0.002668	-0.0029	0.0017	-0.0092	0.0053	0.0051	0.0182	0.00363	0.00178	-0.0056	0.0025	-0.0041	0.0025	0.0253	0.0015	0.000175	0.003197	0.00614785	0.00462275	0.000895	0.001585	-0.00195432	0.00371999	0.0029	0.0066	0.001198	0.003225	0.0043	0.0036	-0.00497851	0.00206	-0.00587579	0.00199	0.01215	0.02167	0.0035	0.0075	-0.0039	0.0083	0.0028	0.0084	-0.0093	0.0101	0.01467	0.01616
7	150499787	C	T	0.002135	0.00202645	-0.003583	0.002708	-0.001	0.0018	0.0061	0.006	0.041	0.0184	0.00171	0.00179	0.0062	0.0025	0.0056	0.0025	0.0088	0.0015	0.003119	0.003304	0.00400943	0.00465172	0.00242	0.0016	0.00218729	0.00373473	0.023	0.0066	-0.001851	0.003333	-0.0057	0.0045	-0.00539749	0.00207	-0.00505847	0.002	-0.01266	0.02233	0.0198	0.0076	0.0014	0.0082	0.0091	0.0087	0.0081	0.0107	0.02581	0.0167
7	150939193	A	G	0.00181215	0.00196903	0.003933	0.002617	-0.0027	0.0018	0.0025	0.0057	-0.0138	0.0176	-3e-05	0.00173	0.0007	0.0024	-0.003	0.0024	0.0132	0.0015	-0.0009766	0.003173	-0.010563	0.00450664	0.000525	0.001535	0.00739574	0.00363042	0.0058	0.0065	0.0004204	0.003201	-0.0002	0.0052	0.00461847	0.002	0.002774	0.00194	-0.01286	0.02146	0.0023	0.0073	-0.0207	0.008	-0.0099	0.0085	-0.0009	0.0103	-0.005549	0.01598
8	12681715	A	G	0.000746665	0.00238514	0.005488	0.003193	0.0005	0.0021	-0.0023	0.0071	-0.0006	0.0215	0.0076	0.00209	0.0017	0.0029	0.0016	0.0029	0.0136	0.0018	-0.004281	0.003925	-0.00840995	0.00549433	-0.001185	0.00187	-0.0100902	0.00440373	0.0063	0.008	0.0001731	0.003959	-0.0073	0.0052	0.00733588	0.00243	0.00693525	0.00235	0.002283	0.02664	-0.0116	0.0089	-0.0061	0.0098	-0.0301	0.0107	-0.0098	0.0126	0.005171	0.0198
8	13095253	A	G	-0.00166319	0.00410696	0.004184	0.005475	0.002	0.0037	0.0076	0.0115	0.0385	0.037	0.00247	0.00359	0.0028	0.0049	0.0057	0.005	0.0188	0.0031	0.007654	0.006586	0.0010422	0.00937655	0.000335	0.003215	-0.00330797	0.00756912	0.011	0.013	0.007237	0.006646	-0.0002	0.0094	0.00761	0.00417	0.0113	0.00403	0.003181	0.04472	-0.0043	0.016	0.0001	0.0164	0.0152	0.0179	0.0228	0.0208	0.06567	0.0324
8	13199151	T	C	0.000745487	0.00193129	0.001573	0.002596	-0.0039	0.0017	0.0103	0.0057	0.0326	0.0175	0.00056	0.0017	-0.0073	0.0023	-0.0045	0.0023	0.0146	0.0014	0.003637	0.003139	0.00364914	0.00445544	0.00091	0.00152	-0.00206012	0.00355935	-0.002	0.0064	-0.001482	0.003166	0.0048	0.0042	-0.00226701	0.00198	-0.00628157	0.00192	0.01954	0.02126	0.0146	0.0071	0.0114	0.0079	0.0132	0.0084	0.0173	0.0099	-0.009978	0.01581
8	13273477	T	G	0.000185049	0.00202508	0.010945	0.002685	-0.0016	0.0017	0.0049	0.0054	-0.027	0.0184	0.00077	0.00178	0.0037	0.0024	0.0004	0.0025	0.0177	0.0015	-0.001737	0.00321	0.00544771	0.00466639	0.003885	0.0016	-0.00160202	0.00373473	0.0027	0.0067	0.004245	0.003238	0.0032	0.0036	0.00694	0.00206	0.0064	0.002	0.00643	0.02171	-0.0052	0.0079	0.0026	0.0084	0.0254	0.0086	0.0354	0.0108	-0.01914	0.01623
8	13351990	A	G	-0.000904845	0.0040305	0.012861	0.005342	-0.002	0.0036	0.0097	0.0106	0.0271	0.0358	0.00356	0.00356	0.0055	0.0048	-0.0002	0.0049	0.0278	0.003	-0.02051	0.006299	0.011473	0.00930953	0.00968	0.00312	0.0172456	0.0074282	0.0019	0.013	0.004526	0.006352	0.0084	0.009	-0.0104448	0.00415	-0.00876261	0.00401	0.02956	0.04325	0.0106	0.0129	0.0452	0.0167	0.0335	0.0142	0.018	0.0226	-0.05198	0.03124
8	19359184	T	C	0.00149048	0.00193227	0.003328	0.002588	-0.0021	0.0017	0.0112	0.0057	-0.0081	0.0173	0.00479	0.0017	-0.0044	0.0023	-0.003	0.0023	0.012	0.0014	0.0006915	0.003136	0.00248528	0.00444833	-0.00091	0.00151	0.00220835	0.00373279	0.008	0.0063	-0.0021	0.003162	0.0013	0.0042	0.000536	0.00197	0.00164	0.00191	0.006867	0.02128	-0.0039	0.0072	0.0114	0.0079	0.0099	0.0084	-0.0004	0.0099	-0.02396	0.01581
8	19816371	C	T	-0.00162947	0.0022684	0.003509	0.003005	-0.005	0.002	-0.0422	0.0067	-0.0317	0.0204	0.00458	0.002	0.0013	0.0027	-0.0023	0.0028	0.0099	0.0017	0.01139	0.00359	0.0060322	0.00520897	-0.00329	0.001775	-0.0112265	0.00418676	-0.036	0.0075	-0.1297	0.003605	-0.0098	0.005	0.00325	0.00232	0.00313	0.00224	-0.05131	0.02452	-0.0119	0.0083	-0.0144	0.0092	-0.048	0.0095	-0.0079	0.0118	0.03927	0.01793
8	21803008	A	G	0.00308474	0.00193936	0.002393	0.002582	0.0049	0.0017	0.0138	0.0056	0.029	0.0174	-0.00132	0.00171	0.0014	0.0023	0.0041	0.0023	0.0122	0.0014	0.001662	0.003067	-0.00661183	0.00446315	-2.5e-05	0.001515	0.0119693	0.0035765	0.02	0.0063	0.003718	0.003094	-0.0018	0.0042	-0.00556	0.00198	-0.00709	0.00191	0.01101	0.02074	0.0468	0.0071	0.0174	0.0078	0.0249	0.0082	0.0072	0.01	-0.03082	0.01548
8	23173591	A	G	-0.00479182	0.00228182	0.003866	0.003049	0.0005	0.002	-0.0104	0.0069	-0.0294	0.0205	0.00149	0.00201	0.0004	0.0027	-0.0029	0.0028	0.0287	0.0017	0.001816	0.003683	-0.000249995	0.00524023	-0.00295	0.001785	-0.00152789	0.00420538	0.013	0.0075	0.004354	0.003716	-0.0036	0.005	-0.00944	0.00232	-0.00954	0.00224	-0.01964	0.02493	0.0034	0.0087	-0.0088	0.0093	-0.0103	0.0097	0.0116	0.0118	0.01002	0.01852
8	23383204	A	G	0.00220357	0.00228869	0.012074	0.003034	0.0042	0.0019	0.0077	0.006	0.038	0.0207	0.00197	0.00202	0.0017	0.0028	0.0015	0.0028	0.0226	0.0017	-0.00298	0.00383	4.6e-06	0.00535809	0.006165	0.001805	0.00094646	0.00421169	0.0013	0.0075	0.001101	0.003864	-0.0072	0.0038	0.00988	0.00237	0.0108	0.00229	-0.04045	0.02614	0.0074	0.0084	0.0185	0.0093	-0.0036	0.0102	-0.0154	0.0123	0.01036	0.01923
8	23414822	T	G	-0.00199285	0.00199685	0.011922	0.002663	0.0045	0.0018	-0.0112	0.0059	-0.1237	0.0179	-0.0002	0.00176	0.0017	0.0024	0.0024	0.0024	0.0162	0.0015	0.003828	0.003305	0.00246555	0.00459389	-0.00728	0.00156	0.00597156	0.00368222	-0.007	0.0067	-0.002322	0.003334	-0.0025	0.0045	-0.00637	0.00204	-0.00744	0.00198	0.00596	0.02231	0.0133	0.0074	0.0093	0.0082	-0.0001	0.0088	0.0023	0.0103	0.02552	0.01659
8	23787739	G	A	-0.00350321	0.00343518	0.008976	0.004715	0.0044	0.0032	-0.0191	0.0094	-0.0508	0.0315	-0.00047	0.00306	-0.0032	0.0042	0.0003	0.0042	0.0163	0.0027	0.003474	0.005636	0.0125277	0.00799072	-0.00566	0.00275	-0.000465338	0.00636793	-0.0082	0.011	0.008247	0.005687	0.022	0.0081	0.00558621	0.00359	0.00724087	0.00347	-0.00344	0.03824	-0.005	0.0122	-0.0058	0.0142	-0.0091	0.0146	-0.0049	0.0184	0.04588	0.029
8	24092500	C	T	-0.00074687	0.0022218	0.007532	0.002967	-0.0013	0.002	-0.0054	0.0066	0.037	0.02	0.00191	0.00196	-0.0095	0.0027	-0.0109	0.0027	0.0288	0.0016	8.92e-05	0.003516	-0.00283239	0.00511565	0.00289	0.001745	0.000945352	0.00409478	0.01	0.0073	-0.001377	0.003548	0.0065	0.0048	0.00411403	0.00227	0.00512741	0.0022	-0.04207	0.0236	0.0176	0.0085	-0.0011	0.009	0.0004	0.0099	0.0179	0.0115	0.0117	0.01778
8	25292172	A	C	0.00364206	0.00201715	0.006672	0.002676	-0.0002	0.0018	0.0067	0.0058	0.0304	0.018	0.00187	0.00178	0.0019	0.0024	-0.0014	0.0024	0.0215	0.0015	-0.006813	0.003182	-0.00821808	0.00461583	0.00467	0.00157	0.00391925	0.00371999	-0.011	0.0066	-0.004777	0.00321	0.0034	0.0044	0.00671654	0.00205	0.00462352	0.00198	0.05434	0.02161	0.0198	0.0073	-0.0007	0.0082	-0.0067	0.0084	0.0225	0.0102	0.01832	0.01606
8	26245658	A	G	-0.00188028	0.00193321	0.002475	0.002589	0.0045	0.0017	-0.002	0.0056	-0.0299	0.0174	0.00025	0.0017	-0.0024	0.0023	-0.0028	0.0024	0.0129	0.0014	0.001102	0.003301	-0.00374155	0.00448191	-0.00437	0.001515	-0.00720644	0.00356335	0.021	0.0064	0.006882	0.00333	0.012	0.0042	0.00295	0.00199	0.00382	0.00192	0.03213	0.02244	-0.0075	0.0071	-0.0092	0.0079	-0.0018	0.0087	0.0133	0.01	0.01746	0.01668
8	26388300	C	T	0.00729326	0.00295781	0.005144	0.004	-0.0089	0.0027	-0.0011	0.0085	-0.0756	0.027	0.00267	0.00263	0.0111	0.0036	0.0126	0.0036	0.0159	0.0022	0.0003163	0.004798	0.00471584	0.00694403	-0.004855	0.002355	-0.00108341	0.00545122	-0.01	0.0098	0.004372	0.004842	-0.0078	0.0066	0.00789722	0.00307	0.0110308	0.00297	-0.05686	0.03195	-0.0165	0.0106	-0.0167	0.0118	-0.0269	0.0125	-0.029	0.0147	0.03058	0.02444
8	27505368	T	C	-0.0025871	0.00229568	0.00308	0.003053	-0.0044	0.002	0.0013	0.0067	-0.0477	0.0205	-0.00058	0.00202	0.0011	0.0027	0.0008	0.0028	0.0181	0.0017	0.002762	0.003626	-0.00114334	0.00523014	-0.00433	0.001785	0.00492348	0.00423745	-0.016	0.0075	0.0005228	0.003658	-0.0072	0.0049	0.00835	0.00233	0.00942	0.00225	0.002416	0.02459	0.012	0.0086	0.001	0.0093	0.0178	0.0101	0.0007	0.0122	-0.00307	0.01832
8	28586036	C	T	0.00363555	0.00218835	0.003309	0.002931	0.0058	0.002	-0.0028	0.0064	-0.0712	0.0196	0.00418	0.00192	-0.0059	0.0026	-0.0078	0.0027	0.0106	0.0016	-0.002882	0.003515	-0.00265403	0.0050393	-0.00323	0.00171	0.00712389	0.00403311	0.0048	0.0072	-0.0006459	0.003545	0.0018	0.0048	-0.00472538	0.00224	-0.00332122	0.00217	-0.01654	0.0237	0.0128	0.008	0.0113	0.0089	-0.0169	0.0096	0.0064	0.0112	-0.009204	0.01766
8	29355491	T	G	0.000345196	0.00193576	0.0003	0.002589	-0.0017	0.0017	-0.0062	0.0057	0.0285	0.0175	0.00145	0.0017	-0.0015	0.0023	-0.0032	0.0023	0.0089	0.0014	-0.002577	0.003167	0.00179863	0.00446751	0.002785	0.001525	0.000180185	0.0035682	0	0.0063	0.0003916	0.003194	-0.0015	0.0042	0.00159044	0.00198	0.00113448	0.00192	-0.0037	0.02139	0.0006	0.0072	-0.0066	0.0079	-0.0043	0.0085	0.0197	0.0102	-0.01139	0.01596
8	30390205	G	A	0.00392245	0.00193011	0.000312	0.002578	0.0002	0.0017	-0.0152	0.0056	-0.0221	0.0173	0.00208	0.0017	-0.0019	0.0023	-0.004	0.0023	0.0154	0.0014	-0.002058	0.003048	0.00188387	0.00446015	0.001135	0.00151	0.00202479	0.00355719	-0.0065	0.0063	-0.003521	0.003076	-0.005	0.0042	0.00244862	0.00197	0.00257178	0.00191	0.03723	0.02063	-0.0223	0.0071	-0.0118	0.0078	0.0059	0.0081	-0.002	0.0099	0.001726	0.01536
8	37340967	T	C	0.00427821	0.00231001	0.007606	0.003131	0.0024	0.0021	0.0072	0.0067	-0.0211	0.0208	-0.00378	0.00207	-0.0048	0.0028	-0.0058	0.0028	0.0117	0.0017	-0.005592	0.00368	-0.00188879	0.00531118	-0.001895	0.001815	0.00786005	0.00424403	-0.022	0.0076	-0.007464	0.003712	0.0062	0.0051	-0.00089695	0.00237	-0.000594076	0.00229	0.06901	0.0254	0.0076	0.0085	-0.0083	0.0093	0.0238	0.0096	-0.0012	0.0118	0.04129	0.0188
8	38293477	T	C	0.0107735	0.00223672	0.005383	0.003003	0.0015	0.002	-0.0164	0.0067	-0.119	0.0203	0.00254	0.002	-0.0081	0.0027	-0.0088	0.0027	0.0122	0.0017	-0.003537	0.003608	0.0142444	0.00513348	-0.01326	0.00177	0.0074771	0.00412226	-0.0082	0.0074	0.001998	0.003639	0.0017	0.0051	-0.0042408	0.00227	-0.00267199	0.0022	0.01782	0.02454	-0.0128	0.0083	-0.0118	0.0091	-0.0035	0.01	-0.036	0.0117	-0.01201	0.01816
8	41169276	T	C	0.00264063	0.00196821	0.009298	0.00266	0.0011	0.0018	-0.0067	0.0058	-0.0431	0.0179	0.00399	0.00174	-0.0116	0.0024	-0.0073	0.0024	0.0117	0.0015	-0.0003798	0.003147	-0.00430884	0.00453764	-0.00369	0.00156	-0.00561724	0.00362591	-0.0004	0.0065	-0.003544	0.003174	-0.0094	0.0044	-0.00409758	0.00201	-0.000782636	0.00195	-0.0107	0.02138	0.0013	0.0074	0.0002	0.0079	-0.0177	0.0088	-0.0013	0.0105	0.002616	0.01589
8	49413780	C	T	-0.00179848	0.00224285	0.000285	0.002993	0.0009	0.002	-0.0048	0.0063	-0.082	0.02	-0.00249	0.00198	-0.0097	0.0027	-0.0164	0.0027	0.0238	0.0017	-0.002626	0.003541	0.00103277	0.00516445	-0.007605	0.001745	0.00572061	0.00413928	-0.0062	0.0073	-0.00227	0.003572	0.0013	0.0048	-6.71e-05	0.00229	-0.00205	0.00222	0.01552	0.02394	-0.006	0.0081	0.0045	0.0091	-0.0032	0.0092	0.0225	0.0113	0.00277	0.0179
8	49581767	G	T	0.000509956	0.00420605	0.008969	0.005575	0.0018	0.0037	0.0071	0.0104	0.0438	0.0375	-0.00462	0.00375	0.0046	0.0051	-0.0002	0.0051	0.0222	0.0031	-0.01133	0.006533	-0.000172762	0.00943853	0.005635	0.00328	-0.00546061	0.00782487	-0.014	0.014	-0.00574	0.006589	0.0006	0.0096	0.00713649	0.00426	0.00412366	0.00412	-0.03639	0.0437	-0.0118	0.014	0.0228	0.0174	-0.0157	0.0141	0.0334	0.0221	-0.005019	0.03317
8	57037777	A	G	0.00212792	0.00527061	0.002444	0.006829	0.005	0.0046	0.0002	0.0144	-0.0597	0.0464	0.00262	0.00465	-0.0039	0.0062	-0.0021	0.0062	0.0212	0.0039	-0.01395	0.008273	0.00696338	0.0116588	0.002335	0.00406	-0.0239283	0.00980964	-0.013	0.018	-0.01603	0.008344	0.012	0.012	0.00162	0.00515	0.00625	0.00498	0.02002	0.0556	-0.0291	0.0196	0.0015	0.0229	0.0163	0.0178	0.0021	0.0292	0.02566	0.04141
8	57095808	C	T	-0.000287115	0.00236008	0.009631	0.003136	0.0001	0.002	0.0036	0.0064	-0.0238	0.0215	-0.00227	0.00211	0.0092	0.0029	0.0087	0.0029	0.0483	0.0018	-0.0001598	0.003736	-0.00535116	0.00540989	-0.001115	0.00188	0.000301036	0.00434961	0.0047	0.0079	0.002287	0.003768	-0.0038	0.0043	0.0181	0.0024	0.0203	0.00232	-0.009478	0.02536	0.0251	0.009	-0.0005	0.0097	-0.0001	0.0105	0.0143	0.0126	0.01846	0.01873
8	57155598	G	T	-0.00193036	0.00289699	0.023684	0.003825	0.0056	0.0026	-0.0093	0.0082	-0.0865	0.0258	-0.00016	0.00254	0.0174	0.0035	0.0208	0.0035	0.0609	0.0021	0.006921	0.004421	-0.00632669	0.00654435	-0.01017	0.002245	0.0170255	0.00535723	-0.011	0.0095	-0.00326	0.004461	-0.0023	0.0065	0.0259117	0.00292	0.030998	0.00283	-0.0324	0.02976	0.0271	0.0106	0.0029	0.012	-0.0014	0.011	0.0088	0.0158	0.0229	0.02253
8	57220958	C	T	0.00261425	0.00606165	-0.016861	0.008454	-0.0072	0.0057	-0.0045	0.018	-0.0489	0.0583	0.00469	0.00557	0.016	0.0077	0.0088	0.0077	0.0311	0.0047	-0.009888	0.01053	0.00847663	0.014354	0.000515	0.005105	0.00237774	0.0111716	0.015	0.021	0.002224	0.01062	0.01	0.015	-0.0117269	0.00634	-0.013484	0.00613	0.01407	0.07213	-0.032	0.0247	-0.0328	0.0251	0.0346	0.0269	-0.0492	0.0343	-0.04263	0.05207
8	57665019	T	G	-0.0019694	0.00208756	0.009487	0.002775	-0.0001	0.0018	-0.0011	0.0057	0.0242	0.0189	0.00207	0.00184	-0.0017	0.0025	-0.0005	0.0026	0.0232	0.0016	-0.003589	0.003393	-0.00954625	0.0048468	0.00217	0.00165	-0.000130018	0.00385082	0.0079	0.0069	0.0003216	0.003423	-0.0098	0.0036	-0.00582711	0.00214	-0.00641886	0.00207	-0.009905	0.0229	0.022	0.0081	0.007	0.0085	-0.0127	0.0094	-0.0079	0.0109	0.0002153	0.01709
8	60566602	A	C	-0.000954906	0.00284067	0.005486	0.00387	-0.0011	0.0026	0.0011	0.0078	-0.0777	0.0257	0.00501	0.00257	-0.0079	0.0035	-0.0044	0.0035	0.0211	0.0021	-0.006809	0.004517	0.00339041	0.0066234	-0.009685	0.002235	0.000316157	0.00521879	-0.011	0.0093	-0.0006698	0.004559	-0.0023	0.0061	0.00273	0.00295	0.00526	0.00285	-0.002652	0.03068	0.0098	0.0099	-0.0162	0.0112	0.0079	0.0121	0.0004	0.0145	0.00411	0.02273
8	61657833	G	A	0.00539137	0.00223672	0.002584	0.003001	0.0014	0.002	0.0011	0.0068	0.0349	0.02	0.00531	0.00197	-0.0058	0.0027	-0.0068	0.0027	0.0122	0.0017	0.001299	0.00366	0.00205972	0.005119	-0.001055	0.001745	0.00627883	0.00412226	0.0041	0.0073	0.007273	0.003692	0.0015	0.0049	0.00126049	0.00227	0.000894762	0.00219	0.0075	0.02479	0.0185	0.0086	0.0047	0.009	0.0066	0.01	0.0005	0.0116	0.01656	0.01852
8	67470442	A	G	0.00332495	0.00785885	0.025593	0.010861	-0.026	0.007	-0.0165	0.0205	0.0423	0.0736	0.01789	0.00705	0.0038	0.0098	-0.0011	0.0099	0.047	0.0059	0.00551	0.01204	0.00760816	0.0185097	-0.00931	0.00638	-0.0255428	0.014674	-0.073	0.025	-0.01591	0.01213	-0.018	0.015	0.00540664	0.00833	0.00513346	0.00805	0.07583	0.08389	-0.0494	0.0262	0.014	0.0316	0.0083	0.0195	-0.0248	0.0431	0.01113	0.06068
8	68832416	C	T	0.00140978	0.0021937	-0.002881	0.002934	-0.0012	0.002	-0.0072	0.0065	-0.0263	0.0197	0.00226	0.00193	0.0014	0.0027	0.0012	0.0027	0.01	0.0016	0.004097	0.003465	-0.00077307	0.00503494	-0.005685	0.001715	-0.0016343	0.00404798	-0.017	0.0072	0.004619	0.003496	0.0062	0.0049	0.00305234	0.00223	0.00452886	0.00216	0.0184	0.02353	-0.0006	0.0084	-0.0081	0.009	0.016	0.0096	-0.0062	0.0115	-0.006695	0.01746
8	69731918	A	G	-0.0029745	0.00291674	-0.00029	0.003971	-0.0058	0.0026	0	0.0081	0.0031	0.0262	0.00474	0.00256	0.0019	0.0036	0.0007	0.0036	0.0133	0.0022	0.001162	0.004606	-0.00871465	0.0068399	-0.000755	0.00228	-0.00229328	0.00537554	0.0017	0.0097	0.002902	0.004646	0.0027	0.0063	0.0018	0.00306	0.00179	0.00295	0.05728	0.03057	0.034	0.0101	-0.0179	0.0116	-0.0035	0.0123	0.0411	0.0148	-0.003137	0.02322
8	72229106	G	A	0.000922222	0.00223672	0.001519	0.003009	-0.0027	0.002	-0.0064	0.0067	0.0295	0.0203	0.00105	0.00198	0.0011	0.0027	0.0021	0.0027	0.0102	0.0017	0.0006402	0.003641	0.00445926	0.00517442	0.0019	0.001775	-0.000209671	0.00412789	-0.0049	0.0074	0.004297	0.003674	-0.0058	0.0051	0.0028	0.00229	0.00358	0.00221	0.01129	0.02456	0.0087	0.0085	0.0202	0.0092	0.0153	0.01	0.0094	0.0118	0.02011	0.01826
8	72718667	A	G	-0.00114033	0.00265842	-0.003487	0.003571	-0.0002	0.0024	-0.0148	0.0075	0.0068	0.0239	0.0012	0.00235	-0.0018	0.0032	-0.0014	0.0033	0.0132	0.002	-0.0002588	0.004305	-0.000333807	0.0061761	0.00088	0.00209	-0.0067175	0.00491232	-0.013	0.0088	-0.001767	0.004342	-0.0054	0.0056	-0.00517	0.00274	-0.00458	0.00265	-0.05547	0.02963	-0.0014	0.0095	-0.0082	0.0107	-0.009	0.0118	0.0055	0.0137	-0.002693	0.0217
8	75823854	G	A	0.000400943	0.00205951	0.002541	0.002771	-0.0032	0.0019	-0.0066	0.006	-0.0261	0.0185	0.00016	0.00181	-0.0017	0.0025	-0.0025	0.0025	0.0158	0.0015	0.001753	0.003377	0.00317282	0.00476448	-0.00368	0.001615	-0.000799796	0.00379566	-0.0033	0.0067	-0.002636	0.003406	0.0049	0.0044	0.00555	0.00212	0.0055	0.00205	0.02695	0.02273	0.012	0.0078	0.0004	0.0083	0.0024	0.0088	0.0089	0.0108	0.04759	0.01691
8	75883054	A	C	-0.00132582	0.00197861	0.006175	0.002669	-0.0049	0.0018	-0.0014	0.0058	-0.0103	0.018	-0.00475	0.00174	-0.0025	0.0024	-0.0012	0.0024	0.0262	0.0015	-0.001564	0.003445	-0.00322495	0.00457462	0.00629	0.00157	-0.00312776	0.00364829	-0.0075	0.0065	-0.002474	0.003475	-0.0018	0.0044	-0.00541	0.00203	-0.00735	0.00196	0.0245	0.02319	-0.0075	0.0074	-0.0091	0.0095	-0.0066	0.0096	-0.0104	0.0103	0.004945	0.01734
8	78099782	T	G	0.00118264	0.00214143	0.002766	0.002863	0.0002	0.0019	-0.0069	0.0063	0.0287	0.0192	-0.00364	0.00188	0.0014	0.0026	0.0027	0.0026	0.0374	0.0016	-0.01232	0.003413	-0.00420999	0.00491629	0.000155	0.00167	0.00218565	0.00393827	-0.0095	0.007	-0.005442	0.003443	0.0002	0.0046	0.0105	0.00218	0.0144	0.00211	-0.03389	0.02323	0.0251	0.008	0.0234	0.0087	0.0187	0.0095	-0.0112	0.011	0.004076	0.01719
8	87568644	G	T	-0.000183303	0.00221314	-0.002194	0.002952	-0.0023	0.002	0.0015	0.0063	-0.0023	0.0199	0.00485	0.00195	0.0006	0.0027	0.0007	0.0027	0.013	0.0016	0.003764	0.003472	-0.00302294	0.00512552	-0.00016	0.001735	-0.00212451	0.00407357	0.0015	0.0072	-0.004731	0.003503	0.0012	0.0048	-0.000723465	0.00227	-0.00258594	0.0022	0.03384	0.02362	0.006	0.008	-0.0092	0.009	0.015	0.009	-0.0053	0.0114	0.009876	0.01755
8	92222283	G	A	0.00223182	0.00216774	0.000931	0.002899	-0.0058	0.0019	0.0029	0.0063	-0.0045	0.0196	0.00616	0.00191	0.0027	0.0026	0.0037	0.0027	0.0129	0.0016	0.0001557	0.003595	0.00324104	0.00499237	0.00897	0.001705	-0.00991099	0.00399975	0.0005	0.0072	-0.001587	0.003626	-0.0011	0.0046	-0.00519094	0.00222	-0.00511077	0.00214	0.07701	0.02468	0.0191	0.008	0.0053	0.009	0.0227	0.0102	0.0273	0.0113	-0.01845	0.01804
8	96418497	A	G	0.0043553	0.0026654	0.001189	0.003516	-0.0033	0.0024	0.0036	0.0078	0.049	0.0236	-0.00407	0.00234	0.0034	0.0032	0.0008	0.0032	0.0184	0.002	-0.0002773	0.004149	-0.000695291	0.00603659	0.006675	0.00205	-0.00339116	0.00495178	0.0071	0.0089	0.001153	0.004186	-0.0056	0.006	0.00449111	0.00269	0.00560485	0.0026	0.0004251	0.02821	-0.008	0.0098	-0.018	0.0113	-0.0234	0.0105	-0.0139	0.0139	0.007139	0.02099
8	100743556	A	C	0.00047111	0.00327444	-0.005864	0.004428	-0.0052	0.003	-0.0077	0.0098	-0.0137	0.03	0.00186	0.00293	0.0028	0.004	0.0073	0.004	0.0164	0.0025	0.000306	0.00527	0.00714436	0.00760379	-0.001325	0.002615	-0.00568486	0.00601245	0.0011	0.011	-0.004109	0.005314	0.013	0.0074	0.00517084	0.00337	0.00691575	0.00326	-0.04234	0.03506	-0.0237	0.0124	-0.0261	0.0131	-0.0266	0.0134	-0.0001	0.017	0.02931	0.0268
8	101805542	T	C	0.000934322	0.00204373	0.003099	0.002739	0.0018	0.0019	0.0041	0.0059	0.0578	0.0184	-0.00538	0.0018	-0.0037	0.0025	-0.0023	0.0025	0.0103	0.0015	-0.004973	0.003341	-0.00837352	0.00473409	0.00468	0.0016	0.00234317	0.00376659	0.0077	0.0067	-0.008464	0.003371	0.0043	0.0044	0.00208657	0.00211	0.000878485	0.00204	-0.007535	0.02254	-0.0039	0.0074	-0.0013	0.0083	0.0093	0.0088	0.0313	0.0105	-0.0171	0.01679
8	103524176	C	T	0.000674631	0.00265842	0.001365	0.003576	-0.0016	0.0024	0.0062	0.0076	0.0391	0.024	-0.00059	0.00236	-0.0045	0.0033	-0.0065	0.0033	0.0111	0.002	-0.0008693	0.004344	0.0104238	0.00617969	0.004315	0.00209	-0.00673563	0.00489945	-0.0073	0.0089	-0.01435	0.00438	0.0074	0.006	0.000981939	0.00274	0.000352026	0.00265	-0.03278	0.02904	0.01	0.0095	0.0031	0.0109	-0.0186	0.0109	0.0031	0.0139	0.01455	0.02196
8	103661730	C	T	0.0142077	0.00713966	0.008123	0.010575	0.0171	0.0072	-0.0299	0.0251	-0.0015	0.073	-0.00287	0.00673	-0.0125	0.0092	-0.0086	0.0093	0.0422	0.006	0.003748	0.0127	-0.0119293	0.0175844	0.01208	0.00644	-0.000845262	0.0130895	-0.035	0.025	-0.03105	0.01281	-0.0062	0.02	0.00808	0.00764	0.0114	0.00739	-0.1519	0.09022	0.0242	0.0349	0.0368	0.0302	-0.027	0.036	0.0389	0.0431	-0.012	0.06417
8	105652446	A	G	0.000768115	0.00371282	0.011914	0.004929	-0.0101	0.0034	0.0091	0.0104	-0.0593	0.0332	0.00395	0.00328	0.005	0.0045	0.0075	0.0045	0.016	0.0028	-0.006699	0.005835	0.00372944	0.00843479	-0.00887	0.00289	-0.00428959	0.00687766	-0.051	0.012	-0.01245	0.005884	-0.0069	0.0088	0.00831	0.00378	0.00787	0.00365	-0.02979	0.03977	-0.0004	0.0137	-0.005	0.0152	-0.0072	0.014	0.0102	0.02	-0.01368	0.02963
8	116636281	A	C	-0.00695468	0.001975	0.007098	0.002608	0.0082	0.0017	-0.0082	0.0053	-0.0381	0.0177	0.00062	0.00174	-0.003	0.0024	-0.0054	0.0024	0.0198	0.0015	0.004367	0.003139	0.00551274	0.00453668	-0.000625	0.001545	-0.00607713	0.00363828	0.033	0.0065	0.005446	0.003167	0.0045	0.0034	-0.00586	0.00201	-0.00543	0.00195	0.03047	0.02114	0.0019	0.0073	0.002	0.008	0.0026	0.0088	-0.0077	0.01	-0.03362	0.01585
8	117566387	G	A	0.000349731	0.00214838	-0.00201	0.002849	-0.0034	0.0018	-0.0026	0.0056	0.0363	0.0194	-0.00301	0.00189	-0.0084	0.0026	-0.0103	0.0026	0.0231	0.0016	-3.96e-05	0.003568	0.00388013	0.00498463	0.001595	0.00169	0.00112953	0.00414665	-0.0062	0.0071	0.002051	0.0036	0.0012	0.0036	-0.00174	0.00221	-0.00319	0.00214	-0.0344	0.02438	-0.0003	0.0079	-0.0054	0.0087	0.005	0.0095	-0.0026	0.0113	-0.002259	0.01799
8	119222949	T	C	0.00345713	0.00197954	0.000725	0.002638	-0.0039	0.0018	-0.0044	0.0058	-0.0161	0.0178	-0.00281	0.00174	0.0001	0.0024	0.0007	0.0024	0.009	0.0015	0.001716	0.003148	-0.0105304	0.00453604	-0.000255	0.001555	0.00344018	0.00364658	0.011	0.0065	0.0005621	0.003175	0.0065	0.0043	-0.00458	0.00201	-0.00523	0.00195	0.01029	0.0213	0.0058	0.0073	-0.0083	0.008	0.0129	0.0083	-0.0011	0.0102	0.01541	0.01586
8	120475358	G	T	0.000583141	0.00224285	0.005154	0.003026	0.0016	0.002	-0.0061	0.0068	0.1942	0.0203	-0.00143	0.00198	0.0051	0.0027	0.0099	0.0028	0.0255	0.0017	-0.003912	0.003655	-0.00146436	0.00516847	-0.01214	0.001775	0.00127498	0.00412789	0.0004	0.0074	-0.005984	0.003687	-0.0015	0.005	0.00930319	0.0023	0.0141859	0.00222	0.03807	0.02493	0.0041	0.0088	-0.0007	0.009	-0.0062	0.0103	-0.0093	0.0116	0.02701	0.01854
8	120596023	G	A	0.00216595	0.00416067	0.041928	0.005836	0.0087	0.004	-0.0004	0.0137	-0.0726	0.0392	0.00025	0.00386	0.0263	0.0051	0.0284	0.0052	0.0474	0.0033	0.005957	0.006498	-0.0125868	0.00969164	-0.00899	0.003425	-0.00616957	0.00760574	-0.013	0.014	0.001483	0.006562	0.0045	0.012	-0.0309529	0.00431	-0.0337206	0.00416	0.08662	0.04585	0.0111	0.0178	-0.0083	0.0174	-0.0243	0.0185	0.0176	0.0245	0.008169	0.03278
8	120712600	T	C	0.00162566	0.00383172	0.01105	0.005182	-0.004	0.0034	-0.0006	0.0114	0.1246	0.0352	-0.00015	0.00342	0.002	0.0047	0.0039	0.0047	0.0237	0.0029	0.002583	0.006735	0.0127033	0.00879621	-0.00151	0.00307	-0.00131846	0.00704746	-0.016	0.013	0.005967	0.00679	-0.0022	0.0087	0.00519	0.00386	0.0108	0.00374	0.01118	0.04522	0.0075	0.0149	0.0115	0.016	-0.0076	0.0156	-0.0026	0.021	-0.004152	0.03389
8	121298376	C	T	0.00395836	0.00259879	0.000882	0.003515	-0.0014	0.0023	0.0005	0.0079	0.0136	0.0234	0	0.00232	0.0028	0.0032	0.0047	0.0032	0.0178	0.0019	0.002997	0.004112	-0.00742187	0.00601824	0.00353	0.00204	0.00677302	0.00480127	-0.0079	0.0087	-0.007369	0.004149	-0.0055	0.0056	0.00504	0.00266	0.00749	0.00258	-0.001696	0.02776	-0.001	0.0099	-0.004	0.0107	-0.0245	0.0112	0.0206	0.0137	-0.01641	0.02081
8	122665121	A	G	-9.03e-05	0.00192934	-0.004933	0.002588	0.0009	0.0017	0.0013	0.0056	0.0102	0.0173	-0.00023	0.0017	0.0009	0.0023	0.0008	0.0024	0.0085	0.0014	0.002116	0.003087	0.00117485	0.00444331	0.00427	0.001505	0.00321005	0.00355576	-0.01	0.0063	0.0006867	0.003115	0.0081	0.0042	0.00502611	0.00197	0.00662882	0.0019	-0.003112	0.02086	-0.0033	0.0073	0.0083	0.0078	0.0039	0.0083	0.0129	0.01	0.005412	0.01557
8	126502526	A	G	0.0077259	0.0022684	0.019665	0.00301	0.0032	0.0021	-0.0265	0.0065	0.0239	0.0207	0.00363	0.002	-0.0011	0.0028	0.0021	0.0028	0.0261	0.0019	-0.03288	0.003695	-0.00162106	0.00527083	-0.00077	0.001805	-0.00406353	0.00418676	0.019	0.0076	-0.02413	0.003729	0.0023	0.0049	0.00776805	0.00233	0.0112064	0.00225	-0.0003808	0.02502	0.0082	0.0086	0.0116	0.0095	0.0096	0.0102	0.0146	0.0119	-0.004075	0.0186
8	128599672	A	G	-0.00125402	0.0025387	0.002539	0.003452	-0.0062	0.0023	0.0002	0.0076	-0.0346	0.0237	0.00118	0.0023	-0.0085	0.0031	-0.0072	0.0031	0.0152	0.002	0.005755	0.004035	0.0110459	0.00584883	-0.004245	0.00207	-0.00874795	0.00468939	-0.0066	0.0088	0.005214	0.00407	-0.0026	0.0062	-0.00257191	0.0026	0.00041625	0.00251	-0.00411	0.02723	0.0127	0.0097	0.005	0.0106	0.0098	0.0105	-0.028	0.0139	0.02931	0.0205
8	128994981	A	C	-0.00204024	0.00244907	-0.005137	0.003262	-0.0049	0.0022	0.0106	0.0073	-0.0047	0.0219	-0.00213	0.00216	0.0007	0.0029	0.0018	0.003	0.0143	0.0018	-0.001278	0.004062	-0.00301111	0.00557799	0.002135	0.00191	0.0100021	0.0045047	0.0031	0.0083	-0.005785	0.004098	-0.0054	0.0054	-0.00588032	0.00246	-0.0074137	0.00238	0.004553	0.02761	0.0163	0.0094	0.0161	0.0102	0.0056	0.011	0.0266	0.013	-0.01225	0.02042
8	129190290	C	T	0.00310352	0.00223977	0.015172	0.002991	-0.0034	0.002	-0.0102	0.0063	-0.0816	0.02	0.00428	0.00197	0.001	0.0027	-0.0006	0.0027	0.0219	0.0017	0.01001	0.003637	0.00519636	0.0051168	-0.00763	0.00174	4.41e-05	0.00412789	-0.0088	0.0073	-0.002481	0.003669	-0.0022	0.0049	0.00504	0.00228	0.00646	0.00221	-0.001298	0.02464	0.0059	0.0081	-0.0261	0.0091	-0.0113	0.0096	-0.0286	0.0117	0.02349	0.01834
8	129986110	A	G	0.00196748	0.00192928	0.000848	0.002584	0.0037	0.0017	0.0004	0.0057	0.0075	0.0173	-0.00393	0.0017	0.0036	0.0024	0.0019	0.0024	0.0106	0.0014	0.003064	0.003148	0.00131323	0.00444521	-0.00301	0.00151	0.00886092	0.00355576	0.012	0.0063	-0.0002873	0.003175	-0.0009	0.0042	-0.00224345	0.00197	-0.00252774	0.00191	-0.003665	0.02132	-0.0047	0.0074	0.0015	0.0079	0.0044	0.0084	0.0133	0.0109	-0.00447	0.01588
8	130553381	G	A	0.0055046	0.0026796	0.008727	0.003543	-0.0041	0.0024	-0.0101	0.0077	-0.0541	0.0237	0.00031	0.00233	0.0027	0.0032	-0.0011	0.0032	0.0204	0.002	-0.001826	0.004255	0.00014251	0.00608509	0.00055	0.00206	0.0100119	0.00493848	0.014	0.0089	0.002849	0.004293	-0.0047	0.0056	0.00592351	0.0027	0.00363306	0.00261	0.02747	0.02903	0.0034	0.0101	-0.0006	0.0109	-0.0058	0.0114	-0.0046	0.0137	0.01921	0.02155
8	130665132	T	C	0.000575263	0.00210902	0.001699	0.002809	-0.0035	0.0019	-0.0061	0.0061	-0.0182	0.0188	0.00042	0.00185	-0.0094	0.0026	-0.0062	0.0026	0.0104	0.0016	-0.001606	0.003375	-0.00210955	0.00483277	-0.001245	0.00164	-0.000621898	0.00389448	-0.0039	0.0069	-0.00925	0.003404	0.0038	0.0045	-0.00136	0.00215	0.000458	0.00208	0.01633	0.02276	-0.014	0.0077	0.0105	0.0085	0.008	0.0089	-0.017	0.0108	0.00726	0.017
8	130725665	C	T	0.00106491	0.00241155	0.011711	0.003172	-0.0063	0.002	-0.0043	0.0061	-0.0176	0.0217	0.00084	0.00212	0.0075	0.0029	0.0118	0.0029	0.0477	0.0018	-0.002943	0.003803	-0.00696095	0.00551408	0.00155	0.00189	-0.00181082	0.00444448	0.0084	0.0081	0.001126	0.003837	-0.0095	0.0042	0.0201642	0.00244	0.0245483	0.00236	0.03434	0.02593	0.035	0.0087	-0.0009	0.0097	0.0007	0.0099	0.0167	0.0123	-0.01606	0.01911
8	131217692	C	T	-0.00309441	0.00220468	0.001313	0.002931	0.0018	0.002	0.0027	0.0063	-0.0312	0.0197	0.00228	0.00193	-0.0063	0.0027	-0.0034	0.0027	0.0109	0.0016	-0.00173	0.003558	-0.00934693	0.00501804	-0.002065	0.001715	-0.00747807	0.00407357	0.001	0.0071	0.002084	0.003589	-0.0012	0.0048	0.00122	0.00223	0.00364	0.00216	0.04147	0.02397	-0.0157	0.008	-0.0019	0.0089	0.0087	0.0096	0.0085	0.0112	-0.02169	0.01806
8	133761756	C	T	0.00261757	0.00203777	0.000848	0.002718	-0.0023	0.0018	0.0106	0.0059	0.0053	0.0182	-0.0053	0.00179	-0.0024	0.0025	-0.0031	0.0025	0.01	0.0015	0.005153	0.003246	0.000114671	0.00467199	-0.000325	0.001585	0.0143992	0.00375561	-0.0018	0.0067	0.003577	0.003276	-0.0019	0.0044	0.00210295	0.00207	0.00247343	0.00201	0.01836	0.02203	-0.0085	0.0075	-0.0013	0.0082	0.0138	0.0087	0.0004	0.0104	-0.004676	0.01636
8	134609127	A	C	0.000411587	0.0024253	0.002855	0.003227	-0.0001	0.0022	0.0001	0.007	-0.008	0.0216	0.00334	0.00213	-0.0001	0.0029	-0.0012	0.003	0.0192	0.0018	-0.001447	0.003811	0.00131428	0.00554808	-0.00076	0.00188	-0.00112625	0.0044871	0.028	0.008	0.005953	0.003844	-0.0083	0.0059	0.00684	0.00247	0.00928	0.00239	-0.007159	0.02582	0.0055	0.0091	-0.005	0.0098	-0.0083	0.0098	-0.0133	0.0124	0.02078	0.0191
8	135600954	A	G	6.09e-05	0.00199796	0.001101	0.002672	0.0046	0.0018	-0.0103	0.0058	-0.118	0.018	-0.00352	0.00176	0.0001	0.0024	0.0051	0.0024	0.0355	0.0015	-0.006738	0.003219	-0.0120944	0.00461361	-0.010485	0.001565	0.00508893	0.00368222	-0.015	0.0066	-0.005631	0.003248	0.0009	0.0043	0.0116971	0.00205	0.0146844	0.00198	0.0243	0.02184	0.0058	0.0073	-0.0044	0.0081	-0.0014	0.0085	-0.005	0.0101	-0.0322	0.01616
8	135649848	G	A	-0.0015578	0.0022277	0.010037	0.002973	0.0061	0.002	-0.0131	0.0066	-0.1015	0.0203	0.00167	0.002	0.0033	0.0027	0.0055	0.0027	0.0373	0.0017	-0.01127	0.003668	-0.00713214	0.00506616	-0.008095	0.001775	0.00139229	0.00410564	-0.017	0.0074	-0.006745	0.0037	-0.0042	0.0054	0.01172	0.00225	0.0159843	0.00217	0.04825	0.02513	0.0214	0.0084	-0.0007	0.0094	-0.0035	0.01	0.0113	0.0124	-0.01672	0.01842
8	135669810	T	C	-0.00381234	0.00339631	0.014931	0.004576	-0.0014	0.0031	-0.0031	0.0101	0.0127	0.031	-0.00405	0.003	0.0054	0.0042	0.0053	0.0042	0.0227	0.0026	-0.008191	0.005513	-0.00548024	0.00791064	-0.00165	0.0027	0.00535081	0.00624982	0.0033	0.011	-0.003877	0.005562	0.0033	0.0073	0.0117	0.00353	0.0121	0.00341	0.04646	0.03674	0.0082	0.0128	0.0153	0.0135	0.0143	0.0142	-0.0083	0.0177	0.06105	0.0272
8	140646990	G	A	-0.00177849	0.00238944	-0.003794	0.003261	-0.0036	0.0022	-0.0117	0.0071	-0.0205	0.022	0.00771	0.00212	0.002	0.003	-0.0017	0.003	0.0108	0.0018	-0.003002	0.004139	0.00738956	0.00561525	-1.5e-05	0.001915	-0.00370891	0.00438013	-0.0046	0.008	-0.002435	0.004175	0.0045	0.0053	-0.0042	0.00249	-0.0031	0.00241	-0.05029	0.02832	0.0044	0.009	0.0024	0.0099	-0.0171	0.0111	0.0154	0.0128	-0.05511	0.02111
8	142300315	T	G	1.88e-05	0.00204989	0.009685	0.002771	-0.0053	0.0018	0.0095	0.0061	0.075	0.0185	0.00069	0.00181	-0.0011	0.0025	-0.0013	0.0025	0.0125	0.0015	-0.008509	0.003444	0.00308275	0.00473739	0.008685	0.00162	0.00927711	0.00377793	0.0088	0.0068	0.004531	0.003473	0.0023	0.0046	0.00309893	0.00209	0.00330157	0.00203	0.01746	0.02329	-0.0058	0.0078	0.0123	0.0084	0.0072	0.0093	-0.007	0.0106	-0.0146	0.01731
8	143925666	G	A	-0.00026236	0.00194474	-0.002512	0.002594	-0.001	0.0017	-0.0085	0.0057	-0.1452	0.0174	-0.00161	0.00171	-0.0083	0.0024	-0.008	0.0024	0.0122	0.0014	-0.004418	0.003113	-0.00667127	0.00446769	-0.01156	0.00152	0.00232279	0.00358415	-0.0014	0.0064	0.0002401	0.00314	0.0004	0.0042	0.00164336	0.00198	-0.000976214	0.00191	-0.02885	0.02104	-0.0032	0.0073	-0.0058	0.0079	-0.0021	0.0083	-0.0049	0.0098	-0.005223	0.01569
8	144333836	T	C	-0.00211699	0.00221314	0.004128	0.002924	-0.0052	0.002	-0.0133	0.0065	-0.0116	0.0196	0.00163	0.00195	-0.0018	0.0027	-0.003	0.0027	0.0195	0.0016	-0.003777	0.003476	-0.00294384	0.00498223	-0.005755	0.00171	-0.0090196	0.0040788	-0.019	0.0074	-0.001692	0.003506	-0.011	0.0048	-0.00589	0.00222	-0.0047	0.00215	-0.02609	0.02363	-0.0017	0.0081	-0.0044	0.0091	-0.0142	0.0094	-0.0075	0.0115	0.00642	0.01751
9	649006	C	T	-0.00249142	0.00216034	0.006034	0.002877	0	0.0019	-0.003	0.0063	-0.0594	0.0195	0.0007	0.0019	0.0053	0.0026	0.0001	0.0026	0.011	0.0016	0.001249	0.003494	0.00669882	0.00498419	-0.002915	0.00169	0.00573573	0.00397702	0.021	0.0071	0.007743	0.003524	-0.0077	0.0046	0.00706229	0.00221	0.00478946	0.00214	-0.02193	0.02349	0.0091	0.0079	0.0057	0.0086	0.0179	0.0094	-0.0142	0.011	-0.003094	0.01759
9	3837797	C	T	-0.00154952	0.00225542	-0.003633	0.003001	-0.0009	0.002	-0.0112	0.0067	-0.0093	0.0202	-0.00409	0.00198	-0.0027	0.0027	-0.0031	0.0027	0.01	0.0017	0.0004138	0.003584	0.00311368	0.00517502	0.00015	0.001755	-0.000522493	0.00415673	-0.004	0.0074	0.007665	0.003615	0.0026	0.0051	-0.00097413	0.0023	-0.0012327	0.00222	-0.03892	0.02405	-0.0021	0.0085	-0.0065	0.0091	-0.0013	0.0102	0.0104	0.0116	-0.00268	0.01801
9	6436138	A	G	-0.00603224	0.00299007	0.001959	0.003958	-0.0054	0.0025	0.0026	0.0079	-0.0104	0.0268	0.00672	0.00263	0.0057	0.0036	0.0063	0.0037	0.0132	0.0023	0.007822	0.00474	-0.00242325	0.00708053	-0.00121	0.002315	-0.0152816	0.00551069	-0.013	0.0098	0.006623	0.004781	-0.0054	0.005	0.00874151	0.00314	0.0102704	0.00304	0.0283	0.03241	0.006	0.0103	0.0069	0.012	0.0009	0.0115	0.0282	0.0152	0.02372	0.02407
9	6664853	A	C	-0.0035263	0.00280538	0.00408	0.003697	-0.0022	0.0025	-0.0185	0.0078	-0.012	0.0249	-0.00206	0.00245	-0.008	0.0033	-0.0073	0.0034	0.0114	0.0021	0.009848	0.004365	0.0119658	0.00638249	-0.00262	0.002155	0.00676008	0.00515452	0.012	0.0093	0.02064	0.004404	-0.013	0.0063	-0.00467	0.00284	-0.00253	0.00274	-0.03621	0.02987	0.0081	0.0102	0.0014	0.0114	0.0139	0.0114	0.0089	0.0143	-0.002595	0.02202
9	7031086	T	C	-0.000831154	0.00249471	0.000392	0.003344	0.0015	0.0022	0.0056	0.0071	0.0802	0.0225	-0.00103	0.0022	-0.0043	0.003	-0.0015	0.003	0.0118	0.0019	-0.003485	0.004089	-0.00042163	0.00570292	0.00527	0.001945	-0.00576095	0.00459774	-0.012	0.0083	0.001955	0.004126	0.0015	0.0055	-0.00131	0.00253	0.00175	0.00245	0.03127	0.02751	-0.0036	0.0092	-0.0048	0.0101	0.0268	0.0111	0.0333	0.013	-0.01792	0.02072
9	16105961	G	T	-0.00148646	0.00195014	0.001625	0.002646	0.0021	0.0018	0	0.0058	-0.0369	0.0178	0	0.00174	-0.0103	0.0024	-0.0069	0.0024	0.009	0.0015	-0.001595	0.003086	0.00520206	0.00446922	-0.00486	0.00154	-0.00194878	0.0035941	-0.0028	0.0065	-0.002156	0.003113	0.0022	0.0045	-0.00306	0.00199	-0.0004	0.00192	-0.002743	0.02094	0.0072	0.0077	0.009	0.0081	-0.0128	0.0084	0.0033	0.0105	-0.0003723	0.01556
9	16484870	C	T	0.00477286	0.00204073	0.002311	0.002742	0.0049	0.0019	0.012	0.0059	0.0322	0.0185	0.00102	0.0018	0.0022	0.0025	-0.0007	0.0025	0.0131	0.0015	-0.002217	0.003337	-0.0138689	0.00473941	0.00254	0.0016	0.00485682	0.00375832	-0.0041	0.0067	0.003024	0.003366	-0.0097	0.0045	0.00394	0.0021	0.00304	0.00203	0.05813	0.02244	0.0047	0.0076	-0.0097	0.0083	0.0103	0.0088	0.0107	0.0108	0.004706	0.01681
9	18492651	T	C	-0.000951885	0.00283169	0.00545	0.003878	-0.0045	0.0026	0.0052	0.0088	-0.0166	0.0259	0.00033	0.00251	-0.0025	0.0035	-0.0019	0.0035	0.0121	0.0021	0.001079	0.004784	0.00806716	0.00659106	-0.0019	0.002245	0.00559653	0.00521879	0.0015	0.0095	0.00566	0.004827	0.0001	0.0064	-0.000863	0.00293	-0.000962	0.00283	0.05381	0.03177	-0.005	0.0109	-0.0081	0.0117	0.0031	0.012	-0.0013	0.015	0.01383	0.02394
9	19011615	G	A	0.00172629	0.00198937	-0.000283	0.002655	-0.0084	0.0018	0.0135	0.0057	0.0028	0.0179	-0.00065	0.00175	0.0008	0.0024	0.0044	0.0024	0.0113	0.0015	-0.005794	0.00324	0.00511772	0.00457391	0.00315	0.001545	0.00444298	0.00366451	0.016	0.0065	-0.002587	0.003267	0.0004	0.0043	-0.00568	0.00203	-0.00731	0.00197	-0.01239	0.02196	0.0053	0.0073	0.0017	0.008	0.0124	0.0085	0.004	0.0102	0.03534	0.01628
9	21329433	C	A	-0.00170359	0.00509046	0.000616	0.006936	0.0076	0.0046	0.0185	0.0159	0.1472	0.0485	0.00237	0.00471	-0.0024	0.0061	0.0028	0.0061	0.0237	0.0038	-0.01664	0.01273	-0.00637409	0.0114753	0.015715	0.00423	0.00112681	0.00935761	0.038	0.017	0.0006761	0.01283	0.012	0.013	0.00313225	0.00506	0.00459559	0.00489	0.02476	0.08768	-0.0036	0.0224	0.05	0.0233	0.0499	0.0323	0.0169	0.0318	0.1071	0.06645
9	22162061	A	G	-0.00464074	0.00278835	-0.000448	0.003664	0.0001	0.0025	-0.0161	0.0079	0.0331	0.0247	-0.0034	0.00245	-0.0046	0.0033	-0.0075	0.0034	0.0188	0.0021	0.01127	0.004505	0.000830169	0.0064007	0.0037	0.00214	-0.000366326	0.0051703	-0.02	0.0092	0.001638	0.004545	-0.0043	0.0061	0.00392354	0.00285	0.00341789	0.00275	0.007313	0.03066	0.0119	0.0097	-0.003	0.0115	-0.0063	0.0119	0.0135	0.0142	-0.01544	0.0227
9	33687629	T	C	0.00223338	0.00421317	0.010202	0.005758	-0.022	0.0038	-0.0017	0.0125	-0.0595	0.0388	0.00628	0.00375	0.007	0.0052	0.0124	0.0052	0.0273	0.0032	-0.006969	0.006894	-0.00587328	0.0099368	-0.008255	0.00336	0.00610699	0.00770633	-0.022	0.014	-0.02084	0.006954	-0.019	0.0088	0.0193	0.0044	0.022	0.00425	0.002032	0.04658	0.0178	0.0162	-0.0326	0.0162	-0.0254	0.0164	-0.0374	0.0214	-0.01129	0.03485
9	34382726	G	A	-0.00127928	0.00195315	-0.000319	0.002598	0.0002	0.0018	-0.0111	0.0057	-0.0377	0.0176	0.00271	0.00172	0.0009	0.0023	0.0052	0.0024	0.0114	0.0015	0.003188	0.00312	0.00146762	0.00448307	-0.008	0.00152	0.00391149	0.00360081	0.0055	0.0064	-0.008404	0.003147	0.0028	0.005	-0.00471127	0.00199	-0.00693251	0.00192	0.005013	0.02113	0.0087	0.0073	-0.0014	0.008	-0.0001	0.0083	-0.0049	0.01	0.02448	0.01575
9	35707054	T	C	0.00402178	0.00216525	0.003899	0.002876	-0.0062	0.0019	0.0239	0.0063	0.0972	0.0193	-0.00206	0.0019	0.0004	0.0026	-0.0014	0.0026	0.0094	0.0016	-0.0008189	0.003457	0.00945917	0.00495252	0.00487	0.00167	0.00286199	0.00399975	-0.022	0.0071	0.003939	0.003487	-0.0053	0.0048	0.00249	0.0022	0.00276	0.00213	0.03039	0.02328	0.008	0.0081	0.0214	0.0087	0.0192	0.0093	-0.0028	0.011	0.01806	0.01735
9	74061310	T	C	-0.00407791	0.00299007	0.014456	0.004059	0.0002	0.0027	-0.012	0.0081	-0.0483	0.0271	0.00253	0.00265	0.0064	0.0036	0.0071	0.0037	0.0139	0.0022	-0.0104	0.004785	0.00988763	0.0069435	-0.00398	0.002345	0.00605619	0.0055517	-0.0025	0.0099	-0.001514	0.004826	-0.0099	0.0065	-0.0127141	0.0031	-0.0126021	0.00299	0.01391	0.03253	0.008	0.0104	-0.0148	0.014	0.005	0.0116	0.016	0.0154	0.003084	0.02419
9	76109968	T	C	0.00530034	0.00214605	0.004489	0.002856	0.002	0.0019	0.0019	0.0062	-0.018	0.0193	0.00024	0.00189	-0.0002	0.0026	0.001	0.0026	0.0097	0.0016	-0.006775	0.003432	-0.00311711	0.00494653	-0.000385	0.00167	0.0121778	0.00395516	-0.0025	0.007	0.003451	0.003462	0.0053	0.0046	0.00348	0.00219	0.00456	0.00212	-0.01313	0.02328	0.0097	0.008	0.0181	0.0086	0.0074	0.009	0.0181	0.0112	0.004575	0.0173
9	76698419	C	T	-0.000854722	0.0020146	-0.00076	0.002696	-0.0026	0.0018	-0.0001	0.0058	0.0357	0.0182	0.00346	0.00178	-0.0049	0.0024	-0.0061	0.0025	0.011	0.0015	-0.002674	0.003257	-0.0102837	0.00461826	0.002255	0.001575	-0.00511468	0.00371058	-0.0059	0.0066	-0.005441	0.003286	0.0012	0.0044	-0.000439	0.00205	-0.000361	0.00198	-0.04006	0.02212	0.0194	0.0074	-0.0014	0.0082	0.0043	0.0089	0.0183	0.0104	-0.01783	0.01643
9	78504729	C	T	-0.00471163	0.00206619	0.003699	0.002738	-0.0044	0.0018	0.0054	0.0055	0.0122	0.0186	-8e-05	0.00184	0.0034	0.0025	0.0061	0.0025	0.0216	0.0015	-0.0004507	0.003466	0.00375945	0.00475185	-0.00018	0.00161	-0.0045292	0.00381428	0.0046	0.0069	-0.001444	0.003496	0.0077	0.0039	0.00798	0.00211	0.00972	0.00204	0.01037	0.02344	0.0098	0.0076	0.0078	0.0085	-0.0146	0.009	0.0057	0.0119	0.02955	0.01739
9	78542286	G	A	-0.00206618	0.00297917	0.005043	0.003967	-0.0058	0.0026	-0.0322	0.0085	-0.0136	0.0272	0.0047	0.00271	-0.0015	0.0036	0.0026	0.0037	0.05	0.0023	-8.05e-05	0.004608	-0.00905002	0.00683307	-0.002555	0.00236	-0.00952887	0.00551069	0.0069	0.0098	-0.002204	0.00465	0.0035	0.0059	0.0145224	0.00303	0.0188417	0.00293	0.02523	0.0315	0.0068	0.0114	-0.008	0.0129	-0.0012	0.0131	-0.0012	0.0165	0.03886	0.02349
9	78686282	C	T	-0.000225272	0.00347189	0.010806	0.004674	-0.0001	0.0031	-0.0008	0.0092	0.018	0.0315	-0.00876	0.0031	0.0055	0.0043	0.0052	0.0043	0.0218	0.0026	0.00185	0.005504	0.00855223	0.00809411	-0.002575	0.00272	-0.00239224	0.00648688	0.0019	0.011	0.006801	0.005554	-0.0059	0.0077	0.0105442	0.0036	0.0115465	0.00348	0.07717	0.0385	0.0054	0.0118	0.0284	0.0143	0.0133	0.0142	0.011	0.0179	-0.01177	0.02762
9	78792699	T	C	8.43e-05	0.00211312	0.004875	0.002813	-0.0036	0.0018	-0.001	0.0061	0.0286	0.0192	0.00151	0.00187	0.0028	0.0026	0.0062	0.0026	0.0146	0.0016	-0.006402	0.003565	-0.00644025	0.00487906	0.002845	0.00166	0.00852347	0.00389448	0.009	0.0069	-0.002298	0.003596	0.0009	0.0039	0.00861019	0.00217	0.0097921	0.0021	0.01723	0.02415	0.0135	0.0079	0.0087	0.0087	-0.0222	0.01	0.0121	0.011	0.001172	0.01795
9	78831415	A	G	-0.000778709	0.00198433	0.000972	0.00267	0.0034	0.0018	0.0045	0.0058	-0.008	0.0179	9e-05	0.00175	-0.0044	0.0024	-0.0033	0.0024	0.0102	0.0015	-0.002831	0.003318	-0.00567524	0.00459413	-5.5e-05	0.00155	0.00574198	0.00365353	0.019	0.0065	0.002454	0.003347	0.0056	0.0043	4.29e-05	0.00204	3.62e-05	0.00197	0.01196	0.02241	0.011	0.0074	0.0017	0.008	0.0093	0.0094	-0.0098	0.0104	-0.009599	0.01669
9	83351371	G	A	0.000952064	0.00193936	-0.001119	0.002597	-0.0009	0.0017	-0.0031	0.0057	-0.0309	0.0174	0.00213	0.00171	0.0009	0.0024	0	0.0024	0.0122	0.0014	-0.002478	0.003197	1.45e-05	0.00446699	-0.001	0.00151	-0.00446421	0.00357423	0.014	0.0064	-0.001908	0.003224	-0.008	0.0042	-0.00286	0.00197	-0.00304	0.00191	-0.01798	0.02165	0.0042	0.0073	0.0037	0.0079	-0.0069	0.0084	-0.0034	0.01	0.008939	0.01613
9	84227158	C	A	0.0022534	0.00193227	0.003507	0.002618	-0.0012	0.0018	0.0083	0.0058	0.0287	0.0177	0.00426	0.00172	-0.0016	0.0024	-0.002	0.0024	0.0117	0.0015	0.0008494	0.003087	-0.00601972	0.00445814	0.00289	0.00154	0.00736913	0.003562	0.0038	0.0064	0.002838	0.003113	-0.0059	0.005	-0.000547	0.00197	-0.00246	0.00191	-0.03021	0.02094	0.0057	0.0075	0.0012	0.0081	0.0147	0.0085	-0.0064	0.0104	-0.02105	0.01558
9	85093919	T	C	-0.00120488	0.00244423	0.000216	0.003249	-0.0073	0.0022	0.0117	0.007	-0.0163	0.0219	-0.00629	0.00215	-0.0092	0.0029	-0.0063	0.003	0.0179	0.0018	-0.005608	0.003929	0.00460891	0.00558607	0.00609	0.001895	0.00561533	0.00449586	-0.0081	0.0081	-0.008382	0.003963	-0.0066	0.0053	0.00094	0.00247	0.00313	0.00239	-0.0751	0.02716	0.0074	0.0087	-0.0144	0.0115	-0.0011	0.0107	-0.0066	0.0125	-0.01898	0.01993
9	86595571	A	G	-0.00593218	0.00220468	0.008028	0.002938	-0.0032	0.002	-0.0048	0.0063	0.0242	0.0197	-0.00572	0.00194	-0.0022	0.0027	-0.0064	0.0027	0.0246	0.0016	0.006343	0.003493	-0.0139468	0.00506946	-0.000165	0.001705	-0.00667653	0.00406321	-0.026	0.0072	-0.01318	0.003523	-0.0092	0.0048	0.00948	0.00225	0.00703	0.00218	0.04977	0.02338	0.0074	0.0079	-0.0037	0.0088	-0.0019	0.0091	0.0056	0.0111	0.02711	0.01749
9	89033538	T	C	0.000217312	0.00202645	0.011224	0.002759	-0.003	0.0019	0.0088	0.006	0.0325	0.0184	0	0.00179	0	0.0025	-0.0016	0.0025	0.0128	0.0015	0.005134	0.003311	-0.00571055	0.00468703	0.00402	0.001595	0.00698705	0.00373473	0.0084	0.0067	-0.001578	0.00334	-0.0007	0.0045	0.00465317	0.00209	0.00441265	0.00202	-0.0104	0.02242	0.0032	0.0076	-0.0109	0.0083	-0.0105	0.0094	0.0009	0.0104	-0.03266	0.01667
9	89099362	C	T	-0.000983821	0.00192943	0.004514	0.002565	-0.0061	0.0017	-0.0029	0.0057	-0.0005	0.0172	0.00166	0.0017	-0.0142	0.0023	-0.0138	0.0024	0.0262	0.0014	-0.002723	0.003045	0.00382002	0.00442031	0.00086	0.001495	0.00140457	0.00355616	-0.0056	0.0063	-0.001894	0.003071	0.0034	0.0042	0.00104159	0.00197	-0.000403972	0.0019	-0.02743	0.02061	0.0168	0.0073	0.0031	0.008	-0.0161	0.0081	0.0139	0.0101	-0.004911	0.01534
9	89893787	C	T	0.000375762	0.00359914	0.010151	0.004762	-0.0033	0.003	0	0.0092	0.0386	0.0324	-0.0003	0.00321	0.0022	0.0044	0.0021	0.0044	0.0187	0.0027	0.002651	0.006354	-0.00414401	0.00826552	0.003255	0.00281	-0.00271682	0.0067087	0.0003	0.012	-0.003777	0.006407	0.0018	0.0063	0.0117	0.00369	0.0127	0.00357	0.03905	0.04262	0.0008	0.0134	-0.0035	0.015	0.0142	0.0177	-0.0038	0.0185	-0.07795	0.03301
9	90873653	G	A	-6.75e-05	0.00194956	0.005129	0.002618	-0.0001	0.0018	-0.0007	0.0057	0.0238	0.0176	0.00147	0.00172	-0.0054	0.0024	-0.0053	0.0024	0.0271	0.0015	0.006098	0.003158	-0.00320067	0.00452686	0.003615	0.001525	0.000185204	0.00359095	-0.016	0.0064	-0.001152	0.003185	-0.0048	0.0042	-0.00418	0.00201	-0.00643	0.00194	-0.04098	0.02141	0.013	0.0074	0.0019	0.0079	-0.0054	0.009	-0.0141	0.01	-0.01509	0.01592
9	94253603	C	T	-0.00332797	0.00210902	0.01177	0.002808	0.0036	0.0019	0.0103	0.0061	0.0714	0.019	0.00062	0.00186	-0.0068	0.0026	-0.0045	0.0026	0.016	0.0016	-0.003641	0.003477	0.000985449	0.00484118	0.008875	0.001645	0.00439754	0.00388691	0.014	0.0069	-0.001331	0.003508	0.0029	0.0046	-0.000509	0.00215	0.0021	0.00208	0.0291	0.02337	0.0041	0.0077	0.0231	0.0085	0.0153	0.0092	-0.013	0.0109	0.01464	0.01748
9	94486321	C	T	0.00437946	0.0020645	0.000676	0.00276	-0.0087	0.0019	-0.0014	0.0061	-0.0027	0.0186	0.00067	0.00182	-0.0113	0.0025	-0.0086	0.0025	0.0191	0.0016	0.002187	0.003236	-0.00557758	0.00471645	0.002315	0.00161	0.000917837	0.00381111	0.0057	0.0068	-0.0007027	0.003265	-0.0025	0.0051	-0.000773	0.00209	-0.00261	0.00203	0.03282	0.02177	0.0105	0.0079	-0.007	0.0085	0.0117	0.0087	0.008	0.0109	0.002468	0.01631
9	95429120	A	C	0.00256337	0.00194329	0.003085	0.002559	-0.0037	0.0016	-0.0052	0.0052	0.0341	0.0174	0.00226	0.00172	-0.0052	0.0024	-0.0018	0.0024	0.0245	0.0014	-0.001422	0.003073	-0.00272107	0.0044786	0.00655	0.001505	-0.000933932	0.00358146	0.0031	0.0064	0.0003876	0.0031	-0.0059	0.0033	-0.00443	0.00198	-0.00574	0.00191	0.07359	0.02076	0.0086	0.0073	-0.0036	0.0079	0.0149	0.0086	0.0088	0.0102	0.02535	0.0155
9	96216746	T	C	0.000359762	0.00310787	-0.00313	0.004158	-0.0092	0.0028	0.0162	0.0094	0.0729	0.028	-0.00624	0.00275	0.0012	0.0038	-0.0006	0.0038	0.021	0.0023	-0.001633	0.004944	-0.0110656	0.0071952	0.004795	0.00242	-0.000623719	0.00602972	0.003	0.01	0.006582	0.004987	-0.0068	0.0066	0.0113	0.00319	0.0102	0.00309	-0.003103	0.03367	0.0165	0.0116	-0.0035	0.0125	0.0153	0.0141	0.0338	0.0158	-0.02892	0.02514
9	96446445	C	T	-0.000222127	0.00216774	-0.001396	0.002881	-0.0143	0.0019	-0.0051	0.0062	0.0146	0.0194	0.0095	0.00191	-0.0007	0.0026	0.0031	0.0026	0.0147	0.0016	-0.006072	0.003444	0.00195774	0.00496982	0.0035	0.00168	0.00267099	0.00399055	-0.03	0.0071	-0.006879	0.003474	-0.0099	0.0046	0.00286982	0.00222	0.00538755	0.00214	-0.001798	0.02323	-0.0017	0.0078	-0.0073	0.0087	0.0022	0.0091	0.0132	0.011	0.002372	0.01737
9	96893945	A	G	0.010756	0.00470329	0.024188	0.006506	-0.0066	0.0043	-0.0122	0.014	-0.1201	0.0447	0.01263	0.00427	0.0248	0.006	0.0213	0.006	0.0632	0.0038	-0.002672	0.007702	0.0169958	0.0113001	-0.00475	0.00389	-0.00615987	0.00866814	0.016	0.016	-0.01669	0.007765	0.001	0.0097	-0.0342	0.00499	-0.0355	0.00483	-0.07247	0.05338	-0.0009	0.0196	0.0065	0.0194	0.0092	0.0219	0.0307	0.0263	0.07092	0.03748
9	96903469	G	A	0.00394893	0.00236416	0.019355	0.003158	-0.0042	0.0021	-0.0012	0.0068	-0.014	0.0214	0.00478	0.00208	0.0131	0.0029	0.014	0.0029	0.0227	0.0018	-0.001864	0.003872	0.0124765	0.0054646	-0.00045	0.00185	0.000909291	0.00436473	-0.036	0.0079	-0.01594	0.003907	-0.0048	0.0053	0.0187471	0.00241	0.0199279	0.00233	-0.0107	0.02613	0.0106	0.0087	-0.0018	0.0097	-0.0272	0.0108	0.0119	0.0122	-0.01456	0.01947
9	97402557	A	G	-0.003192	0.00388518	0.012411	0.005173	0.0034	0.0035	-0.0089	0.0119	0.0107	0.0351	0.00332	0.00344	0.0014	0.0046	0.0027	0.0047	0.0274	0.0029	0.0005522	0.006717	0.000397594	0.00872465	-0.003055	0.00305	0.00152281	0.00706185	-0.013	0.013	0.00196	0.006781	0.0013	0.0095	-0.00615	0.00384	-0.0113	0.00371	-0.04791	0.04647	0.0655	0.0158	0.0135	0.0162	0.0082	0.0186	-0.0077	0.0212	-0.0486	0.03451
9	98209594	G	A	-0.000263316	0.00204373	0.020984	0.00274	-0.0029	0.0018	-0.0108	0.0061	-0.0054	0.0188	0.00597	0.00186	0.0012	0.0025	0.0104	0.0025	0.0391	0.0016	0.002957	0.003229	-0.00727233	0.00467825	-0.00219	0.00163	4.33e-06	0.00376939	-0.022	0.0068	0.0002066	0.003257	-0.0052	0.0044	0.0119612	0.00208	0.0184762	0.00201	0.02406	0.02196	0.019	0.0076	0.0051	0.0088	-0.0007	0.0087	0.0053	0.0118	-0.02074	0.01622
9	98307129	A	G	-0.00387509	0.0030352	0.037166	0.004155	-0.0006	0.0028	-0.0045	0.0092	0.0472	0.0283	0.00297	0.00268	0.0146	0.0038	0.0357	0.0038	0.0353	0.0023	0.001828	0.005055	-0.00592296	0.0071171	-0.00201	0.00246	0.00362352	0.0055517	-0.024	0.01	-0.008006	0.005099	-0.017	0.0074	0.0181	0.00315	0.0314	0.00305	0.04809	0.03378	0.0195	0.0112	-0.0033	0.0123	0.0147	0.0134	0.0497	0.016	-0.009607	0.02548
9	98319969	C	T	-0.00042521	0.00255024	0.002436	0.003395	-0.002	0.0022	0.0044	0.007	-0.0118	0.0232	0.00221	0.00227	-0.0117	0.0031	-0.0154	0.0031	0.0313	0.002	0.004111	0.004002	0.00196789	0.00574821	-0.001935	0.002015	-0.000627069	0.00470008	-0.0097	0.008	-0.001089	0.004036	0.0034	0.0051	-0.000574	0.00255	-0.000476	0.00246	-0.01418	0.02725	0.0122	0.0097	-0.006	0.0107	0.0061	0.0113	-0.0003	0.0144	-0.0258	0.02038
9	98368761	T	C	-0.000272703	0.00220468	0.004609	0.002939	-0.0057	0.0019	0.0103	0.006	0.0026	0.0201	0.00317	0.00194	-0.0126	0.0027	-0.0146	0.0027	0.0406	0.0017	0.002444	0.003715	-0.00417892	0.00513788	-0.002475	0.001735	-0.00299688	0.00406321	0.0039	0.0073	0.002153	0.003748	0.0024	0.0039	0.00142733	0.00228	0.00251911	0.0022	-0.03856	0.02487	0.0118	0.0081	-0.0051	0.0091	0.0144	0.0099	-0.0123	0.0115	0.003376	0.01872
9	98397459	C	T	0.00265849	0.00200963	0.005331	0.002672	-0.008	0.0018	-0.0091	0.0059	-0.0054	0.018	0.00243	0.00176	0.0012	0.0024	0.0084	0.0024	0.0274	0.0015	0.001021	0.003257	0.00905645	0.0046042	-0.002345	0.001555	0.00513518	0.003706	-0.0002	0.0066	0.00387	0.003285	0.0004	0.0045	-0.00930762	0.00204	-0.0149668	0.00198	0.02689	0.02213	0.0078	0.0077	-0.0005	0.0081	0.0049	0.009	0.002	0.0104	-0.0137	0.01638
9	99201585	G	A	0.00120444	0.00231367	0.001654	0.003113	-0.0051	0.0021	-0.0173	0.0069	0.0311	0.0209	0.00876	0.00205	-0.0035	0.0028	-0.0009	0.0028	0.0444	0.0017	-0.00207	0.003775	-0.000349488	0.00532962	0.00242	0.00181	-0.00696758	0.00426409	-0.0074	0.0076	-0.01154	0.003807	-0.0061	0.0051	0.0122	0.00237	0.0147	0.00229	-0.01832	0.02557	0.0371	0.0087	0.0169	0.0094	-0.0097	0.0097	-0.0148	0.0119	0.01238	0.01894
9	100793707	G	A	0.00328202	0.00233243	0.003036	0.003123	0.0066	0.0021	0.0193	0.0067	-0.0032	0.021	-6e-05	0.00207	0.0083	0.0028	0.0045	0.0029	0.0151	0.0017	0.005992	0.003786	0.0133416	0.00537434	0.001085	0.00182	0.00393569	0.00429163	-0.009	0.0077	0.0004055	0.003818	-0.001	0.0051	0.0103364	0.00238	0.00861458	0.0023	0.01547	0.02571	0.018	0.0089	0.0222	0.0096	0.0175	0.0098	0.0187	0.0121	0.005389	0.01914
9	101651948	A	G	-0.00129735	0.00216525	0.001869	0.002919	0.0004	0.002	-0.005	0.0063	-0.0177	0.0197	0.00306	0.00191	-0.0011	0.0026	-0.0027	0.0027	0.0101	0.0016	0.004543	0.003452	0.00232942	0.00502161	-0.001585	0.0017	-0.00199128	0.00399055	0.0036	0.0071	-0.002534	0.003482	0.0011	0.0046	0.00214	0.00223	0.000835	0.00216	-0.02263	0.02342	-0.0003	0.0079	0.0098	0.0088	-0.0066	0.009	0.0194	0.011	-0.0002224	0.01739
9	101743336	T	C	-0.00116437	0.00212583	0.002551	0.002839	-0.004	0.0019	0.0034	0.0061	-0.0387	0.0192	0.00115	0.00188	-0.0038	0.0026	-0.0033	0.0026	0.0197	0.0016	0.001065	0.003431	0.000738488	0.00490038	0.006645	0.00166	-0.000700855	0.0039179	-0.0094	0.007	0.005979	0.003461	0.0053	0.0046	0.00716338	0.00217	0.00789636	0.0021	-0.02094	0.02313	-0.0113	0.0078	-0.0102	0.0087	-0.0057	0.009	-0.0118	0.0112	-0.01223	0.01726
9	101926594	G	A	-0.00163868	0.0024161	-0.001951	0.003224	0.001	0.0022	-0.0099	0.0069	-0.0594	0.0216	0.00516	0.00213	-0.0025	0.0029	-0.0058	0.0029	0.0128	0.0018	0.002883	0.003944	-0.00623866	0.00551686	-0.00701	0.001875	-0.00316406	0.0044613	0.0009	0.0081	0.0007588	0.003978	0.0075	0.0053	0.00307853	0.00245	0.00109761	0.00237	-0.0224	0.0266	-0.016	0.0086	-0.0281	0.01	-0.0059	0.0103	-0.0204	0.0125	0.005733	0.01992
9	108917072	T	C	0.000814923	0.00207662	-0.001929	0.002772	-0.0091	0.0019	0.0054	0.0061	0.0111	0.0186	0.00526	0.00182	0.0093	0.0025	0.0087	0.0025	0.0254	0.0015	-0.005356	0.003274	-0.0101656	0.00478755	0.00067	0.00161	-0.00750308	0.00382393	-0.015	0.0068	-0.002302	0.003303	-0.0003	0.0044	0.0155524	0.00213	0.0162711	0.00206	-0.002597	0.02214	0.0094	0.0075	-0.0053	0.0085	0.013	0.0087	-0.0096	0.0106	0.01115	0.01653
9	109177722	A	G	-0.000340341	0.0019299	0.00399	0.002572	-0.0073	0.0017	-0.0042	0.0056	0.0224	0.0173	0.00475	0.0017	-0.0029	0.0023	-0.0018	0.0024	0.0196	0.0014	0.0003664	0.003052	-0.00257792	0.0044378	0.003295	0.0015	-0.0053824	0.00355679	0.014	0.0063	-0.002826	0.003078	-0.0002	0.0043	0.00229	0.00197	0.00313	0.0019	-0.04192	0.02068	0.0053	0.0071	-0.0096	0.0078	-0.0009	0.0081	0.0002	0.01	0.0225	0.0154
9	109518208	G	A	0.00276519	0.0026246	-0.000238	0.003557	-0.0018	0.0024	0.0059	0.0079	0.0282	0.0238	0.00187	0.00233	-0.0175	0.0032	-0.0123	0.0032	0.0242	0.002	0.001288	0.00439	-0.00508868	0.00611691	0.00226	0.00206	0.00246613	0.00487412	0.014	0.0087	0.009099	0.004427	-0.0065	0.0059	-0.00269	0.00272	0.00245	0.00263	-0.001911	0.02962	-0.002	0.0098	0.0083	0.0109	0.0129	0.0121	0.0043	0.0135	-0.0457	0.02242
9	109635618	G	A	-0.000679391	0.00202107	0.001768	0.002697	-0.0064	0.0018	-0.0163	0.0059	0.0947	0.0181	0.00194	0.00178	-0.0068	0.0024	-0.0038	0.0025	0.0279	0.0015	-0.0006912	0.003235	0.0038154	0.00463822	0.002765	0.001565	0.00306478	0.00372482	-0.0072	0.0066	0.001766	0.003263	-0.0006	0.0044	0.00514	0.00205	0.00652	0.00199	-0.02189	0.02192	0.0344	0.0074	0.0144	0.0081	0.0026	0.0087	-0.0018	0.0103	0.0008237	0.0163
9	109868858	C	T	0.00100637	0.0021857	-0.000117	0.002906	0.0059	0.0019	0.013	0.0063	0.0863	0.0195	-0.00337	0.00192	-0.004	0.0026	-0.0056	0.0027	0.0128	0.0016	-0.001239	0.003445	-0.0101547	0.00500544	0.005005	0.001685	0.0078834	0.00402823	0.0068	0.0071	0.008164	0.003475	0.0051	0.0046	0.00589	0.00222	0.0056	0.00214	-0.03633	0.02353	0.0122	0.0079	0.0107	0.0094	-0.0035	0.0089	0.0067	0.0112	-0.00782	0.01738
9	111641627	C	T	0.00241448	0.00193936	0.006543	0.002555	0.0067	0.0016	0.0077	0.0051	0.0018	0.0175	-0.00679	0.00171	-0.003	0.0023	-0.0033	0.0024	0.0105	0.0014	-0.001326	0.003118	0.00677675	0.0044573	-0.00121	0.00151	0.00591066	0.00357729	0.0064	0.0064	0.003258	0.003145	0.007	0.0033	0.00192451	0.00198	0.00212836	0.00191	0.02628	0.02113	-0.0036	0.0071	0.0072	0.0079	-0.0032	0.0086	0.0229	0.0099	0.00801	0.0157
9	112933271	T	C	0.00324915	0.00193484	-0.003625	0.002592	0.0006	0.0017	-0.0008	0.0057	0.0548	0.0175	0.00257	0.0017	0.0046	0.0024	0.0068	0.0024	0.0112	0.0014	0.005413	0.003143	0.00138189	0.00446877	0.002055	0.00151	0.00329197	0.00356645	-0.0054	0.0064	-0.00355	0.003171	-0.0034	0.0042	0.00564	0.00198	0.00804	0.00191	0.01932	0.02124	-0.0068	0.0073	0.0012	0.0079	0.0054	0.0084	-0.0022	0.0099	0.008125	0.01585
9	113018755	T	C	-0.000389925	0.00281404	0.005307	0.003724	-0.0047	0.0025	-0.0068	0.0086	0.0341	0.0255	-0.00015	0.0025	0.0018	0.0034	0.0002	0.0034	0.0185	0.0021	-0.0001947	0.004575	0.0072303	0.00637769	0.00586	0.00221	0.00836885	0.0051703	0.0045	0.0093	-0.01185	0.004615	0.0048	0.0066	0.0075714	0.00283	0.00879572	0.00273	-0.03718	0.03066	-0.0013	0.0108	0.0002	0.0116	-0.0012	0.0129	0.0092	0.0152	0.005681	0.02311
9	113475374	T	C	-0.000921394	0.0019468	0.007244	0.002606	-0.0016	0.0017	0.008	0.0057	-0.063	0.0175	-0.00184	0.00171	0.0042	0.0024	0.0054	0.0024	0.0106	0.0014	-0.003634	0.003094	0.0060581	0.00448079	-0.00453	0.001515	0.00636797	0.00358794	-0.02	0.0064	0.0006004	0.003121	0.0033	0.0042	0.00712	0.00199	0.00841	0.00192	-0.0143	0.02091	0.0169	0.0072	0.0028	0.0079	0.0111	0.0084	-0.0054	0.0099	-0.02373	0.01561
9	113707225	T	G	-0.00176293	0.00194329	0.003371	0.002557	0.0005	0.0016	0.0064	0.0052	-0.022	0.0174	-0.0026	0.00171	-0.0002	0.0024	0.0029	0.0024	0.011	0.0014	-0.0007645	0.003106	0.00357372	0.00445864	0.001155	0.001505	0.0023567	0.00358146	0.016	0.0064	0.001232	0.003133	0.0025	0.0033	-0.00450949	0.00198	-0.00652719	0.00191	-0.01842	0.02099	0.008	0.0074	0.0097	0.0078	-0.0073	0.0084	0.0069	0.01	0.003047	0.01566
9	113791974	A	G	0.000281687	0.00221314	0.002672	0.002965	0.0002	0.002	0.0094	0.0064	0.0409	0.02	-0.00278	0.00196	0.0006	0.0027	0.0038	0.0027	0.0218	0.0017	-0.001835	0.003659	-0.00482775	0.0050864	0.00383	0.00173	-0.00333297	0.00408409	-0.0003	0.0073	0.004149	0.003691	-0.0039	0.0052	0.00876326	0.00226	0.0106605	0.00218	-0.02348	0.02456	-0.0072	0.0081	0.0086	0.009	0.0111	0.0096	0.0183	0.0114	0.01378	0.0185
9	114301585	C	T	-0.000196	0.00202374	0.004233	0.002706	-0.0097	0.0018	-0.0017	0.0058	-0.0538	0.0182	0.00113	0.00178	-0.0028	0.0025	-0.0027	0.0025	0.0186	0.0015	-0.001669	0.003201	-0.00555425	0.00466351	-0.00312	0.00158	0.00425255	0.00372973	0.0042	0.0067	-0.000692	0.003228	-0.0054	0.0044	-0.0056	0.00207	-0.00693	0.002	-0.02292	0.02169	0.0014	0.0074	-0.0143	0.0083	-0.0182	0.0084	-0.0171	0.0104	0.001305	0.01614
9	114868733	A	G	0.000273563	0.00221889	0.002048	0.002948	0	0.002	-0.0032	0.0063	-0.0106	0.0198	-0.00088	0.00195	0.0013	0.0027	0.0016	0.0027	0.0101	0.0016	-0.003097	0.003761	0.00615959	0.0051086	-0.001775	0.001715	0.00633037	0.00409478	-0.0011	0.0073	-0.001142	0.003793	0.0028	0.0048	0.00531151	0.00226	0.00724769	0.00219	0.0164	0.02552	0.0032	0.008	-0.006	0.0089	-0.0019	0.0095	0.0065	0.0114	-0.00783	0.01896
9	115099621	C	T	-0.00290865	0.00233628	0.006607	0.003122	-0.001	0.0021	-0.0041	0.007	-0.0085	0.021	0.00305	0.00206	-0.0004	0.0028	0.0029	0.0028	0.0125	0.0017	0.009179	0.003771	-0.00100098	0.00534409	-0.001355	0.00182	-0.00201498	0.00430576	0.0064	0.0077	-0.002271	0.003804	-0.011	0.0051	-0.00196	0.00237	-0.00491	0.00229	0.002668	0.02557	-0.0168	0.0088	0.0085	0.0096	0.0081	0.0105	0.0085	0.012	0.006264	0.01897
9	116309773	G	A	0.00168212	0.00323126	0.008734	0.004352	-0.0057	0.0029	0.0138	0.0098	-0.0589	0.0293	0.00779	0.00284	0.0058	0.004	0.0056	0.004	0.0194	0.0024	0.004521	0.005316	-0.00442511	0.0076433	-0.00062	0.00253	-0.00532256	0.00592861	0.0021	0.011	0.001626	0.005363	-0.0092	0.0071	0.0126823	0.00336	0.0138451	0.00325	-0.01009	0.03568	0.0298	0.0125	0.0078	0.0126	-0.0101	0.0134	0.0082	0.0166	0.03059	0.02696
9	116989776	T	G	-0.00105563	0.00259879	-0.003052	0.003475	-0.0031	0.0023	0.0034	0.0075	0.0244	0.0234	-0.00211	0.00231	0.0029	0.0032	0.0038	0.0032	0.013	0.002	-0.000405	0.004143	0.00900841	0.00607933	0.0035	0.002025	-0.00144588	0.00484933	0.019	0.0088	0.00359	0.00418	0.0055	0.0055	-0.00756896	0.00271	-0.00915537	0.00262	-0.002335	0.02803	0.0096	0.0092	-0.0029	0.0107	-0.0109	0.0106	0.0118	0.0133	-0.0208	0.02081
9	117017413	G	T	-0.00102626	0.00199358	-0.001102	0.002705	-0.0037	0.0018	0.0009	0.0059	0.0258	0.0182	0.00181	0.00176	0	0.0025	0.0032	0.0025	0.0128	0.0015	-0.002941	0.003167	0.00181309	0.00464327	0.002245	0.001575	-4.55e-05	0.00367615	-0.0002	0.0067	-0.003281	0.003194	-0.0011	0.0046	0.00479	0.00206	0.00639	0.00199	0.01986	0.02141	-0.0041	0.0075	-0.0017	0.0081	-0.0055	0.0084	-0.0059	0.0102	0.02736	0.0159
9	117032340	G	A	0.000135565	0.00219915	-0.002203	0.002932	0.0017	0.002	0.0076	0.0063	-0.0012	0.0198	0.00207	0.00194	0.0034	0.0027	0.0008	0.0027	0.0107	0.0016	-0.004097	0.003495	0.000964785	0.0050076	-0.00144	0.00172	-0.00470918	0.00405302	0.018	0.0074	-0.003681	0.003526	-0.0043	0.0049	0.00637241	0.00223	0.00606246	0.00215	0.001082	0.02367	-0.0026	0.0082	-0.0097	0.0092	-0.0078	0.01	-0.0072	0.0118	0.01127	0.01768
9	117869684	T	G	0.00029038	0.00195774	-0.006769	0.002603	-0.0092	0.0017	-0.0083	0.0056	-0.0181	0.0176	0.00152	0.00172	-0.0033	0.0024	-0.0016	0.0024	0.0144	0.0015	-0.001996	0.003218	0.00334142	0.00449002	8.5e-05	0.00152	-0.00194845	0.00361197	-0.0079	0.0064	-0.007318	0.003247	0.0061	0.0042	0.004487	0.00199	0.00534841	0.00193	-0.004631	0.02184	0.0132	0.0072	0.0082	0.0079	-0.0184	0.0084	-0.0167	0.01	0.02272	0.01627
9	118485479	T	C	-0.00292571	0.00358236	-0.007115	0.004749	-0.0131	0.0032	-0.0092	0.0096	0.0208	0.0318	0.00868	0.00316	-0.0123	0.0043	-0.0137	0.0043	0.0361	0.0026	-0.008371	0.005874	0.00469231	0.00806344	0.006095	0.002755	0.00103436	0.00694214	0.024	0.012	-0.003912	0.005926	-0.0035	0.0082	0.00457333	0.00361	0.00584363	0.00349	0.009272	0.0401	0.0016	0.012	0.0095	0.0149	-0.0046	0.014	0.0003	0.0185	0.005054	0.02986
9	118540913	T	C	0.00101306	0.00196055	-0.000158	0.002605	-0.0048	0.0017	-0.0007	0.0057	0.0079	0.0175	0.00093	0.00172	-0.0043	0.0024	-0.0043	0.0024	0.0154	0.0014	-0.002481	0.003123	-9.62e-05	0.00449151	0.00197	0.00152	0.0043328	0.00361066	-0.0019	0.0063	0.002044	0.003151	-0.0007	0.0042	-2.67e-05	0.00199	-0.000716	0.00193	-0.01148	0.02116	-0.0013	0.0072	0.0129	0.008	-0.0157	0.0085	-0.0006	0.01	0.01318	0.01574
9	118838314	A	C	-0.00386637	0.00365337	-0.00038	0.0048	-0.0025	0.0031	-0.0176	0.0093	0.0879	0.0333	0.00082	0.00328	-0.004	0.0044	-0.0082	0.0044	0.0247	0.0028	-0.002084	0.00614	0.00367771	0.00842836	0.007685	0.002885	0.00115983	0.00674137	-0.0007	0.012	-0.002538	0.006194	0.011	0.0064	0.00747181	0.0037	0.0067466	0.00358	-0.001762	0.04143	0.0081	0.0131	0.0036	0.0154	-0.0047	0.017	-0.0106	0.0198	-0.0225	0.03066
9	118966153	G	A	0.00204763	0.00196128	0.004996	0.002615	-0.0086	0.0018	0.0073	0.0057	0.0478	0.0177	0.00087	0.00173	-0.0052	0.0024	-0.0048	0.0024	0.0136	0.0015	0.0009405	0.003167	0.00176829	0.00451299	0.000605	0.00153	-0.00123732	0.00361735	0.0021	0.0065	-0.006055	0.003195	-0.0092	0.0053	0.00218817	0.002	0.00302922	0.00193	0.005967	0.02144	-0.0026	0.0073	-0.0001	0.0081	0.0043	0.0085	-0.0088	0.0102	-0.02212	0.01595
9	119122053	T	C	0.00184706	0.00237664	0.018628	0.003197	0.0012	0.0021	-0.0041	0.0073	-0.0815	0.0215	-0.00058	0.00209	0.0032	0.0029	0.0003	0.0029	0.0413	0.0018	-0.00506	0.003821	-0.0118565	0.00553307	-0.008105	0.001865	0.00484922	0.0043724	-0.024	0.0079	-0.01149	0.003854	-0.0008	0.0051	0.0119042	0.00244	0.0137615	0.00236	0.004403	0.02587	0.0231	0.0091	0.003	0.0096	-0.0174	0.0104	0.0069	0.0122	0.02356	0.01935
9	119248059	G	A	0.000835997	0.00225863	0.007284	0.002999	-0.0012	0.002	0.0276	0.0066	0.0699	0.0202	-0.00402	0.00199	0.0185	0.0027	0.0124	0.0027	0.0115	0.0017	-0.003895	0.00357	0.00535259	0.00515998	0.000485	0.001745	0.0110447	0.00415673	-0.0042	0.0074	-0.002067	0.003601	-0.0047	0.005	0.0139	0.00229	0.0112	0.00222	-0.008222	0.02423	0.0224	0.0085	-0.0047	0.0093	-0.0202	0.0097	0.0044	0.0116	0.0144	0.01795
9	119370679	C	T	0.00206095	0.00196504	-0.006318	0.002621	-0.0013	0.0018	-0.0002	0.0057	0.0577	0.0176	0.00429	0.00173	0.0069	0.0024	-0.0027	0.0024	0.0217	0.0015	-0.00117	0.003184	-0.00457396	0.00450284	0.00599	0.001525	-0.00413085	0.00362299	-0.016	0.0065	0.002128	0.003212	-0.0061	0.0043	-0.0127	0.002	-0.00827	0.00193	0.0005965	0.02149	0.0014	0.0072	-0.0019	0.0079	0.0067	0.0085	0.0077	0.0101	0.02351	0.01601
9	122652870	C	T	-0.00164617	0.00200366	-0.000213	0.002722	0.0024	0.0018	-0.0224	0.0059	-0.0343	0.0183	0.00354	0.00178	-0.005	0.0024	-0.0047	0.0025	0.0134	0.0015	0.002862	0.003184	0.00354515	0.00460081	-0.0049	0.001595	-0.00180046	0.00369059	-0.011	0.0066	-0.004477	0.003211	-0.0053	0.0048	-0.000375	0.00204	-0.000848	0.00197	0.005774	0.02155	-0.0001	0.0076	0.0024	0.0083	0.0047	0.0086	-0.0134	0.0111	-0.00111	0.01605
9	123496570	C	T	0.00354909	0.00209132	-0.006401	0.002805	-0.0028	0.0019	-0.0083	0.0061	0.0402	0.0189	0.00843	0.00185	-0.0047	0.0026	-0.0071	0.0026	0.0175	0.0016	0.002827	0.003344	0.00574926	0.004824	0.009245	0.00164	-0.00987792	0.00385082	-0.015	0.0068	-0.01366	0.003373	-0.011	0.0048	-0.00557	0.00215	-0.00624	0.00208	-0.005922	0.02268	0.0026	0.0077	-0.0025	0.0086	-0.0151	0.0089	0.0187	0.0108	0.01534	0.0168
9	123751661	G	A	0.000959966	0.00331813	0.001365	0.004405	-0.0013	0.003	-0.0484	0.0097	0.0221	0.0298	0.01097	0.00293	-0.0071	0.004	-0.0093	0.004	0.0236	0.0026	0.006976	0.005235	0.00637051	0.00750726	-0.00025	0.00258	-0.000515687	0.00613305	-0.019	0.011	-0.01021	0.005281	-0.0036	0.0088	0.0039	0.00333	0.00467	0.00322	0.06635	0.03438	-0.0237	0.0125	-0.0263	0.0137	-0.0306	0.0135	0.0308	0.0171	0.007228	0.02628
9	124072652	T	G	0.000627052	0.00199796	-0.003104	0.002685	-0.0017	0.0018	-0.0041	0.0059	-0.0166	0.018	-0.00087	0.00176	0.0003	0.0024	0.0009	0.0024	0.0103	0.0015	0.0003739	0.00328	-0.00573695	0.00460904	0.00076	0.00156	-0.000215339	0.00368222	0.014	0.0066	0.002197	0.003309	0.0081	0.0043	0.00245	0.00204	0.00328	0.00197	-0.03751	0.02225	-0.0047	0.0076	-0.0038	0.0083	-0.004	0.0087	-0.0004	0.0102	-0.002013	0.01653
9	124290062	G	A	-0.000334568	0.00209515	0.002518	0.002778	-0.0039	0.0019	-0.0026	0.0062	0.0233	0.0187	0.00129	0.00185	0.0032	0.0025	0.0028	0.0025	0.0108	0.0015	0.003537	0.003326	0.00338373	0.00478148	-0.00185	0.001625	0.00231359	0.00386135	0.0081	0.007	-0.001656	0.003353	0.0067	0.0046	-0.00445151	0.00212	-0.00495559	0.00205	0.001618	0.02248	-0.0055	0.008	-0.0004	0.0085	-0.0012	0.0089	-0.0038	0.0108	0.03868	0.01692
9	125760863	T	C	0.00876738	0.00273182	0.029759	0.003698	-0.0067	0.0026	-0.0003	0.0079	-0.0267	0.0251	0.00321	0.00246	0.0031	0.0034	0.0043	0.0034	0.0179	0.0021	-0.002374	0.004524	0.00683065	0.00641704	-0.01421	0.00218	0.00131699	0.00500646	-0.046	0.0093	-0.01415	0.004561	-0.0093	0.0075	-0.00483	0.00284	-0.00692	0.00275	-0.0001618	0.03072	0.0151	0.01	-0.0023	0.0112	-0.0206	0.0117	-0.0196	0.0148	-0.009379	0.02293
9	126646519	G	A	0.000795171	0.00224908	0.003489	0.003004	0.0104	0.002	0.0009	0.0065	0.0113	0.0202	-0.00124	0.00197	-0.0085	0.0028	-0.007	0.0028	0.0097	0.0017	-0.004709	0.003865	-0.00485273	0.00527403	0.00187	0.001745	0.00265736	0.00414505	0.037	0.0073	0.002684	0.003899	0.012	0.0048	-0.00324	0.00234	-0.00145	0.00226	0.06303	0.02591	-0.0001	0.0082	0.0117	0.009	-0.003	0.0101	0.0012	0.0114	-0.007686	0.01956
9	129655445	C	A	0.00627033	0.0021857	-0.001274	0.002924	-0.0043	0.0019	-0.0135	0.0063	0.0435	0.0196	0.00525	0.00193	-0.0054	0.0026	-0.002	0.0027	0.0167	0.0016	0.006422	0.003559	-0.000946529	0.00497612	0.00189	0.0017	0.00421069	0.00403311	-0.017	0.0072	0.0008087	0.00359	-0.0022	0.005	-0.00361013	0.00221	-0.0054618	0.00214	0.01435	0.02417	0.0021	0.0081	-0.004	0.009	0.0019	0.0092	0.0121	0.0116	0.03101	0.01818
9	132239272	C	T	-0.00289396	0.0019293	-0.002383	0.002598	0.0047	0.0018	0.0143	0.0057	0.0184	0.0176	0.0034	0.00171	-0.0063	0.0024	-0.0051	0.0024	0.0113	0.0015	-0.0009099	0.003099	-0.0079402	0.00444629	0.002535	0.00153	0.00193446	0.00355561	0.018	0.0065	0.01045	0.003127	0.0057	0.0045	-0.00240664	0.00197	-0.00033238	0.0019	0.007071	0.02097	0.0044	0.0072	0.0186	0.008	0.019	0.0089	0.0037	0.01	-0.006537	0.0156
9	133464084	A	G	0.00143482	0.00202107	0.008656	0.002659	-0.002	0.0017	0.0049	0.0053	-0.0532	0.0181	0.00283	0.00178	-0.0002	0.0025	-0.0013	0.0025	0.0325	0.0015	0.005285	0.003202	-0.0115827	0.0046441	-0.005715	0.00157	-0.00227183	0.00372482	0.0077	0.0066	0.004509	0.003231	0.0022	0.0034	0.00983015	0.00206	0.0105123	0.00199	0.0182	0.0217	0.0118	0.0074	0.004	0.0083	-0.0044	0.0086	0.0001	0.0105	0.01307	0.01616
9	136364861	T	C	-0.00190202	0.00193321	-0.000981	0.002676	-0.0035	0.0018	0.0028	0.0061	0.0261	0.0188	-0.00156	0.00178	0.0049	0.0024	0.0073	0.0024	0.0141	0.0016	-0.002857	0.003184	0.000988574	0.00446257	0.0002	0.001645	-0.00121886	0.00356335	0.0012	0.0066	0.001187	0.003212	0.0042	0.005	0.00811	0.00198	0.00972	0.00191	0.003193	0.02158	0.0098	0.0079	-0.0072	0.0084	-0.0018	0.0091	0.0021	0.0124	-0.01574	0.01609
9	136922700	A	G	0.00627099	0.00217277	0.007339	0.002918	-0.0044	0.002	-0.001	0.0063	-0.0142	0.0197	-0.0033	0.00194	-0.0068	0.0027	-0.0098	0.0027	0.0168	0.0016	0.005347	0.003423	-0.00422523	0.00508303	0.00094	0.001705	0.00566074	0.00403311	0.024	0.0073	0.00957	0.003455	0.0037	0.0048	0.00267	0.00225	0.00241	0.00218	-0.04309	0.02336	-0.0108	0.008	-0.0151	0.0088	0.0243	0.0096	-0.0037	0.0111	-0.04709	0.01739
9	139105229	C	T	0.000838618	0.00277999	0.003216	0.003736	-0.0063	0.0025	-0.0097	0.008	0.0595	0.0251	0.00456	0.00247	0.0095	0.0034	0.0134	0.0034	0.0341	0.0021	-0.01204	0.004388	-0.00400697	0.00634313	0.005965	0.002175	0.00551088	0.00513892	0.007	0.0095	0.0008139	0.004429	0.0044	0.0066	0.0157	0.00282	0.02	0.00272	0.02671	0.02948	0.0407	0.0098	-0.0019	0.0115	0.0143	0.0118	0.0211	0.0143	0.03547	0.0219
9	139107879	C	T	0.00351416	0.00198632	0.010606	0.002662	-0.0017	0.0018	0.0053	0.006	0.077	0.0182	0.00291	0.00178	0.0138	0.0024	0.0178	0.0024	0.0235	0.0015	0.007736	0.003278	-0.00525539	0.00455943	-0.000815	0.00158	0.00391798	0.00365353	-0.0074	0.0067	0.01167	0.003306	0.0027	0.0048	0.0158668	0.00202	0.0176421	0.00195	0.04422	0.02234	-0.0127	0.0075	-0.016	0.0081	-0.0148	0.0093	-0.0066	0.0105	-0.01654	0.01651
9	139617836	C	T	0.00124566	0.00301232	0.004949	0.003999	-0.0027	0.0028	-0.0159	0.0092	0.0354	0.0282	0.00095	0.0028	0.0056	0.0036	0.0059	0.0036	0.0205	0.0023	0.004957	0.004749	-0.0111268	0.00672817	-0.006515	0.00246	0.000244932	0.0054906	0.0015	0.011	-0.005673	0.004791	-0.0094	0.01	0.0128576	0.00297	0.0118361	0.00287	-0.002771	0.03213	-0.011	0.0122	0.0052	0.0127	-0.0092	0.013	0.0086	0.0171	0.03383	0.02422
10	3166221	A	G	0.000115992	0.00193321	0.00412	0.002619	-0.0039	0.0018	0.0007	0.0058	0.016	0.0176	0.00158	0.00176	-0.0012	0.0023	-0.0001	0.0024	0.0092	0.0015	0.004575	0.003171	0.00452623	0.00447995	0.000275	0.001535	0.00463176	0.00356289	-0.0007	0.0064	0.003704	0.003199	-0.0051	0.0046	-0.00121	0.00199	0.000288	0.00192	0.01996	0.02148	0.0088	0.0075	-0.0022	0.008	0.0103	0.0084	-0.0266	0.0101	0.01502	0.01601
10	3189380	C	T	-0.00244044	0.00192934	0.001321	0.002615	-0.0052	0.0017	0.001	0.0056	0.0038	0.0174	0.00159	0.0017	0.0006	0.0023	0.0012	0.0024	0.0096	0.0015	-0.002534	0.003136	0.00647253	0.00448758	0.00048	0.001515	-0.0108619	0.00355604	-0.0037	0.0064	0.001246	0.003164	-0.0018	0.0041	-0.00251	0.00199	-0.00327	0.00192	-0.01064	0.02118	0.0053	0.0072	-0.0088	0.008	-0.0112	0.0083	-0.0077	0.0099	0.01249	0.0158
10	5008383	C	T	0.00185692	0.00301232	0.003161	0.004017	-0.0008	0.0027	0.0124	0.0086	-0.0106	0.027	0.00447	0.00263	0.0007	0.0036	-0.0001	0.0036	0.0389	0.0022	-0.003663	0.004756	-0.00370551	0.00692222	0.00201	0.002355	-0.00238788	0.0055517	0.017	0.0099	0.01043	0.004799	0.016	0.0067	0.0122022	0.00308	0.0122294	0.00298	0.004622	0.03215	0.0089	0.0114	-0.0096	0.0121	0.0126	0.013	-0.0143	0.0155	0.01255	0.02409
10	5651763	A	G	-0.000835463	0.00327444	0.005379	0.00442	0	0.003	0.0093	0.0096	0.0764	0.0298	0.00112	0.00287	-0.0041	0.004	0.0125	0.004	0.0165	0.0025	-0.002039	0.005485	-0.000814664	0.00759094	-0.00383	0.002595	0.000103521	0.00600691	0.0045	0.011	-0.0008974	0.005535	0.0041	0.0073	-0.00218	0.00336	-0.0136	0.00325	0.02433	0.03681	-0.0187	0.0128	0.0095	0.0131	0.0048	0.0149	-0.0051	0.0171	-0.01392	0.0278
10	6898219	G	T	-0.00247272	0.00199907	0.001042	0.002711	0.0035	0.0018	0.0048	0.0059	0.0243	0.0181	-0.00225	0.00176	0.0006	0.0024	0.0018	0.0024	0.0105	0.0015	-0.002329	0.00345	-0.00876368	0.00462338	0.00476	0.001585	-0.00346795	0.00368847	0.0067	0.0066	-0.003456	0.00348	-0.0089	0.0045	-0.000640548	0.00205	-0.00232393	0.00199	0.02864	0.02346	-0.0025	0.0074	0.0026	0.0083	-0.0039	0.0097	0.0049	0.0106	0.007797	0.01741
10	7464989	C	A	0.000547066	0.00245888	0.002959	0.003319	0.0005	0.0022	-0.0038	0.0072	0.0514	0.0221	0.00076	0.00219	-0.0022	0.003	-0.0057	0.003	0.0138	0.0018	-0.005803	0.003857	-0.0122938	0.0057046	0.003205	0.001925	-0.0180132	0.00453171	0.01	0.0082	0.002418	0.003892	0.0003	0.0054	0.00638115	0.00253	0.0034901	0.00245	0.01444	0.02625	0.0137	0.0094	-0.0144	0.0099	-0.0011	0.0099	0.0085	0.0125	0.004689	0.01951
10	11909896	T	G	9.37e-05	0.00246888	0.010678	0.003289	-0.0019	0.0022	0.0136	0.007	-0.0108	0.022	-0.00056	0.00217	-0.0129	0.003	-0.0127	0.003	0.0173	0.0018	0.003802	0.003917	-0.0033197	0.00565824	-0.000675	0.001915	0.00654168	0.00456891	-0.0031	0.0082	-0.004828	0.003951	0.0093	0.0053	0.00042	0.00251	0.00121	0.00242	0.02807	0.02629	0.0034	0.009	0.0106	0.0101	0.0132	0.0103	0.0276	0.0128	0.01028	0.01971
10	12824715	G	A	-0.00089869	0.00236008	-0.000743	0.003126	-0.0021	0.0021	-0.0018	0.0067	0.0484	0.021	-0.00222	0.00207	-0.0042	0.0028	-0.0043	0.0028	0.0111	0.0017	-3.24e-05	0.003788	-0.00261518	0.00537142	0.00359	0.00183	0.00717356	0.00434961	0.0032	0.0079	-0.0009025	0.003822	-0.013	0.0052	0.00204	0.00238	0.000639	0.00231	0.03699	0.02534	-0.0076	0.0085	-0.006	0.0095	0.0033	0.01	0.019	0.0121	0.01003	0.01909
10	12943973	C	T	0.00489566	0.00215311	0.005517	0.002876	-0.0105	0.0019	-0.001	0.0064	0.003	0.0192	0.00622	0.00189	-0.0049	0.0026	-0.0042	0.0026	0.0301	0.0016	-0.0004551	0.003388	0.00322385	0.00492323	0.00186	0.00168	0.00166845	0.00397702	0.0048	0.007	-0.002018	0.003417	-0.0013	0.0048	0.00577164	0.00218	0.00796716	0.00211	0.004312	0.02292	0.0107	0.008	0.0208	0.0088	0.0036	0.0094	0.0042	0.0112	0.03293	0.01721
10	17156151	G	A	0.00102405	0.00199685	0.0051	0.002643	-0.0007	0.0017	0.0104	0.0058	0.0529	0.018	-0.0023	0.0018	-0.0006	0.0024	-0.0029	0.0024	0.0095	0.0015	0.00413	0.0032	-0.00567008	0.00459019	0.004805	0.001575	-0.00237674	0.00367615	0.0071	0.0066	0.003633	0.003228	0.011	0.0036	-0.00165018	0.00203	-0.000739617	0.00196	0.02022	0.02185	-0.0002	0.0075	0.0168	0.0084	0	0.0087	0.0178	0.0107	0.008375	0.01624
10	21725452	A	G	-0.00115452	0.00231367	0.002816	0.003079	-0.0084	0.0021	-0.0142	0.0067	-0.0144	0.0206	0.00509	0.00203	0.0039	0.0028	0.0068	0.0028	0.0105	0.0017	-0.0003976	0.00364	0.00789947	0.00530704	-0.00203	0.0018	-0.0199867	0.00427089	0.0062	0.0075	6.38e-06	0.003672	-0.0086	0.005	0.0052341	0.00237	0.00720825	0.00229	-0.04027	0.02446	-0.0018	0.0086	-0.0049	0.0094	-0.0215	0.0095	0.014	0.012	-0.00847	0.01832
10	23787298	C	T	0.00566139	0.0020645	0.005662	0.002757	0.0026	0.0018	-0.0079	0.006	-0.0717	0.0186	-0.00473	0.00182	-0.0057	0.0025	-0.0022	0.0025	0.0145	0.0015	-0.002233	0.003271	0.000230718	0.00472195	-0.004925	0.00162	0.0039736	0.00399563	0.01	0.0067	-0.003109	0.0033	0.0022	0.0044	-0.00112	0.0021	0.00207	0.00203	0.01723	0.0221	0.0124	0.0077	-0.0162	0.0084	-0.0092	0.0087	0.0105	0.0107	-0.001552	0.01648
10	25178864	A	G	0.000805116	0.00265151	0.007496	0.003561	0.0063	0.0025	0.0046	0.0081	0.0618	0.0242	-0.00198	0.00236	-0.0061	0.0032	-0.0046	0.0032	0.024	0.0021	-0.01376	0.004532	-0.00126681	0.00604717	0.00128	0.002115	-0.00218012	0.00489945	-0.016	0.009	-0.006149	0.00457	0.0057	0.0072	0.00535	0.00268	0.00714	0.00259	0.005403	0.0306	0.0053	0.0105	0.0163	0.0113	0.002	0.0127	0.0319	0.0142	-0.03658	0.02314
10	25363128	T	C	-0.000635005	0.00201209	0.001464	0.002683	-0.0005	0.0018	0.0002	0.0058	-0.0031	0.0181	0.0028	0.00179	-0.0058	0.0024	-0.0052	0.0024	0.0113	0.0015	-0.006993	0.003183	-0.00266374	0.00464194	-0.00144	0.001575	-0.00438769	0.00370828	-0.0046	0.0067	0.002216	0.003211	-0.0057	0.0045	0.00244	0.00206	0.00431	0.00199	-0.04275	0.02161	0.01	0.0074	0.0089	0.008	-0.0034	0.0084	0.0142	0.0103	-0.003567	0.01603
10	27873733	G	A	-2.89e-05	0.00229568	0.0007	0.003093	-0.0091	0.0021	0.0036	0.0067	0.0175	0.0209	-0.00116	0.00203	-0.0062	0.0028	-0.0062	0.0028	0.0181	0.0017	0.0001763	0.003666	0.0117304	0.00535337	0.001225	0.001815	-0.00793543	0.00421169	-0.0043	0.0075	0.001182	0.003698	0.0006	0.005	0.00236	0.00238	0.00481	0.0023	-0.02379	0.02492	0.0041	0.0085	0.0038	0.0092	-0.0039	0.0095	-0.0108	0.0113	-0.01395	0.01852
10	28185118	A	G	0.00159347	0.00193095	0.001735	0.002583	-0.0046	0.0017	0.0063	0.0056	0.1176	0.0173	-0.00038	0.0017	-0.007	0.0023	-0.012	0.0023	0.0137	0.0014	-0.006796	0.003141	0.00666154	0.00445162	0.01149	0.00151	0.00258058	0.00355815	0.015	0.0064	0.00288	0.003168	-0.0001	0.0042	-0.000720254	0.00197	0.000320287	0.0019	0.02152	0.02126	0.0051	0.0071	0.0036	0.0078	0.0128	0.0085	0.0115	0.0099	-0.01018	0.01584
10	28845795	G	A	-0.000336252	0.00243943	-0.003948	0.003206	-0.0009	0.0022	0.0004	0.0072	0.0599	0.0216	0.0051	0.00214	0.0128	0.0029	0.0089	0.0029	0.0205	0.0018	0.00012	0.003861	-0.000530161	0.00552963	0.00019	0.001885	0.00420518	0.00451362	-0.0096	0.0082	-0.001244	0.003895	-0.0004	0.0054	-0.0121	0.00245	-0.0117	0.00237	0.0008343	0.02614	-0.0092	0.0092	-0.0116	0.0101	0.0071	0.0105	-0.0033	0.0127	0.01138	0.01939
10	30467805	A	G	-0.000827163	0.00201209	-0.011264	0.0027	-0.0063	0.0018	0.028	0.0059	-0.0232	0.0182	0.00384	0.00178	-0.0092	0.0024	-0.0068	0.0024	0.0131	0.0015	0.001107	0.003189	-0.00722743	0.00464441	0.00444	0.00159	0.00465836	0.003706	-0.0069	0.0066	-0.002099	0.003217	-0.0008	0.0045	0.00335998	0.00206	0.0016102	0.00199	-0.03202	0.02147	0.0124	0.0075	0.0083	0.0082	0.0086	0.0088	0.0268	0.0104	-0.01822	0.01606
10	31101311	A	G	-0.000944512	0.00194425	0.007772	0.002599	-0.0033	0.0017	0.0084	0.0056	0.0584	0.0174	-0.00526	0.00172	0.0008	0.0023	-0.0024	0.0024	0.0122	0.0014	-0.003095	0.003078	0.00997863	0.00448136	-0.000645	0.001515	0.00974088	0.00358324	0.0055	0.0064	0.001755	0.003105	-0.0039	0.0042	-0.00461	0.00199	-0.0019	0.00192	-0.008066	0.02083	-0.0025	0.0072	-0.0062	0.0078	0.0067	0.0081	-0.0031	0.0101	-0.003821	0.01552
10	31340428	C	T	-0.00127285	0.00194788	0.003747	0.002597	-0.0021	0.0017	0.0114	0.0057	0.0802	0.0175	-0.00353	0.00172	0.0067	0.0023	0.0099	0.0024	0.0118	0.0014	-0.00477	0.003121	0.00621407	0.00447002	0.001065	0.00152	0.00713893	0.00359198	-0.001	0.0064	-0.002128	0.003148	0.0026	0.0042	-0.00876892	0.00198	-0.0104323	0.00192	0.03167	0.02106	-0.0085	0.0072	0.0102	0.0079	-0.0041	0.0084	-0.015	0.0101	7.433e-05	0.01571
10	32082658	T	C	0.000990273	0.00215074	-0.006786	0.002866	0.001	0.0019	-0.0132	0.0064	-0.0328	0.0192	0.00602	0.0019	-0.003	0.0026	-0.001	0.0026	0.0108	0.0016	0.004814	0.003611	-0.00203061	0.00488502	-0.00968	0.001675	-0.00616025	0.00396817	-0.0033	0.0071	0.001996	0.003642	-0.0001	0.0049	0.00163384	0.00217	0.00485832	0.0021	-0.08716	0.02414	-0.0042	0.0082	-0.012	0.0088	-0.024	0.0102	0.0152	0.0113	-0.0134	0.01819
10	34636820	C	T	-0.00464645	0.00274751	0.002441	0.003663	0.0072	0.0025	0.0067	0.0081	0.0772	0.0245	0.00151	0.00242	-0.0009	0.0033	-0.0009	0.0033	0.0139	0.0021	-0.002206	0.004458	-0.00781148	0.00633079	0.004335	0.002135	-0.00827406	0.00506364	0.021	0.0091	0.002769	0.004496	0.017	0.0071	-0.000241243	0.00281	0.00118766	0.00272	0.02196	0.0305	-0.0006	0.0103	-0.0065	0.0111	-0.0007	0.0111	0.0164	0.0141	0.0001663	0.02245
10	43678796	T	C	0.00344631	0.00214143	-6.8e-05	0.002887	-0.0015	0.0019	0.0003	0.0064	-0.0499	0.0194	-0.00145	0.00189	-0.0038	0.0026	-0.0021	0.0026	0.0107	0.0016	-0.000839	0.003841	0.00431006	0.0049654	-0.00475	0.00169	0.000546281	0.00394244	-0.0096	0.007	-0.00724	0.003873	0.0085	0.0046	0.00326	0.00221	0.00441	0.00213	-0.01976	0.02593	0.0129	0.0081	-0.0055	0.0086	-0.0084	0.0105	0.0426	0.0117	-0.01462	0.01941
10	50534599	G	A	0.00179439	0.00194059	0.001811	0.002592	0.0007	0.0017	-0.0083	0.0057	-0.0042	0.0174	0.00214	0.00171	0.0034	0.0023	0.0061	0.0023	0.0089	0.0014	0.0009051	0.003064	0.00578757	0.004442	-0.000835	0.001515	0.00776538	0.0035781	0.007	0.0064	-0.002372	0.003091	0.0014	0.0043	0.00260366	0.00197	0.00536615	0.00191	0.01901	0.02075	-0.0135	0.0072	-0.0007	0.0092	0.0025	0.0083	-0.0008	0.0102	0.01407	0.01545
10	52167293	C	T	0.00104631	0.00228869	0.000261	0.003059	0.0032	0.0021	-0.009	0.0068	-0.0522	0.0206	0.00378	0.00202	0.0032	0.0028	-0.0032	0.0028	0.012	0.0017	-3.73e-05	0.003742	0.00445114	0.00528064	-0.00329	0.0018	-0.00102282	0.00421805	0.0001	0.0075	0.008932	0.003773	0.012	0.0052	0.00593862	0.00234	0.00281255	0.00226	-0.02217	0.0252	-0.0113	0.0086	-0.0031	0.0092	0.0013	0.0104	-0.0043	0.0118	0.01474	0.01892
10	52831004	T	G	-0.000814032	0.00224908	0.00534	0.002998	0.0063	0.002	0.0026	0.0067	-0.0667	0.0202	-0.00329	0.00198	0.0036	0.0027	0.0014	0.0027	0.0099	0.0017	-0.002843	0.003617	-0.00446226	0.00514788	-0.00547	0.00176	0.00528319	0.00415087	0.0039	0.0074	0.002417	0.003647	-0.0026	0.005	0.00693	0.00229	0.00612	0.00221	0.04636	0.02419	-0.0013	0.0085	-0.0039	0.0093	-0.0113	0.0097	0.0048	0.0115	-0.03326	0.01836
10	53282106	G	T	-0.00305173	0.00219101	0.002638	0.002918	-0.0006	0.0019	-0.0022	0.0064	-0.0072	0.0197	0.00132	0.00193	0.0026	0.0026	0.0044	0.0026	0.0168	0.0016	0.004522	0.00359	-0.00817923	0.00501635	-0.00242	0.001715	-0.00684925	0.00404299	0.003	0.0072	-0.004926	0.003622	0.0022	0.0048	0.00745	0.00223	0.00942	0.00216	-0.01926	0.02433	-0.013	0.0083	-0.0023	0.0089	-0.0197	0.0096	-0.0138	0.0113	-0.0242	0.0182
10	61469090	C	T	0.00144504	0.00229922	0.006	0.003082	-0.0009	0.0021	-0.0123	0.007	-0.025	0.0208	0.00673	0.00204	-0.0019	0.0028	-0.001	0.0028	0.0239	0.0017	0.008093	0.003719	0.00396994	0.00527305	-0.00359	0.00181	0.000495981	0.00423745	0.011	0.0076	-0.0113	0.003751	-0.0045	0.0054	-0.00946	0.00233	-0.0118	0.00226	-0.03818	0.02539	0.007	0.0089	-0.0171	0.0095	0.0009	0.0098	0.0004	0.0119	-0.002897	0.01875
10	61533605	G	A	-0.00429856	0.0027241	0.00298	0.003626	-0.0033	0.0024	-0.012	0.0076	0.0056	0.0245	0.00154	0.0024	0.0051	0.0033	0.0038	0.0033	0.018	0.002	0.004208	0.004371	-0.00183343	0.00621541	-0.00406	0.002135	0.000332444	0.00503473	0.0049	0.009	0.004188	0.004408	-0.0015	0.0059	0.00801	0.00278	0.009	0.00268	0.02645	0.02939	-0.0054	0.0097	0.0065	0.0111	0.0139	0.0108	0.0286	0.014	0.01494	0.02197
10	61655608	C	T	0.00356168	0.00378817	-0.005472	0.00512	-0.0064	0.0034	-0.0026	0.0111	-0.0085	0.0346	0.00039	0.00335	-0.0071	0.0047	-0.0154	0.0047	0.0179	0.0029	-0.001685	0.006229	0.0119649	0.0088209	0.001155	0.003015	-0.00326169	0.00695396	-0.009	0.012	-0.005498	0.006282	-0.011	0.0084	0.000966	0.00394	0.000166	0.00381	-0.04225	0.04277	0.0182	0.0141	0.0027	0.0149	0.02	0.0153	0.0183	0.0192	-0.04118	0.03182
10	63752159	G	T	0.000956374	0.00204833	0.004179	0.002728	-0.0044	0.0018	0.0129	0.0059	0.0515	0.0183	0.00249	0.00181	-0.0026	0.0025	-0.0014	0.0025	0.0155	0.0015	0.002313	0.003221	-0.0103313	0.00467511	0.0048	0.0016	0.00891391	0.00378374	0.0051	0.0068	-0.0009637	0.003251	0.0073	0.0045	0.00165	0.00207	0.00327	0.002	0.0112	0.02173	0.0064	0.0075	0.0089	0.0085	0.0109	0.0086	-0.0048	0.0099	0.0118	0.01624
10	64566258	T	C	0.00151375	0.00198937	-0.009472	0.002666	-0.0012	0.0018	-0.0086	0.0059	0.1266	0.0179	0.00229	0.00175	0.0079	0.0024	0.0037	0.0024	0.0158	0.0015	0.007482	0.003239	0.00249307	0.00459244	0.008605	0.00156	-0.0118805	0.0036664	0.0004	0.0065	-0.004187	0.003267	-0.0051	0.0043	0.00961	0.00204	0.00679	0.00197	0.0378	0.02192	-0.0023	0.0074	-0.0051	0.008	0.0103	0.0091	-0.0121	0.0104	0.01884	0.01633
10	65315231	A	G	-0.00241968	0.00193111	0.00767	0.002567	-0.013	0.0017	-0.0002	0.0056	-0.1496	0.0173	0.01431	0.0017	-0.0144	0.0023	-0.0086	0.0024	0.0166	0.0014	0.01096	0.003126	0.013754	0.00444397	-0.007585	0.001505	-0.00401082	0.00355903	-0.026	0.0063	-0.03023	0.003153	-0.018	0.0042	-0.00394824	0.00197	0.00100831	0.0019	-0.0556	0.02114	0.0576	0.0071	0.0139	0.0078	0.0001	0.0083	-0.0024	0.0099	0.02705	0.01576
10	69935396	T	G	0.000986777	0.00193896	0.002525	0.002565	-0.0069	0.0017	-0.0049	0.0057	0.0837	0.0174	0.00308	0.00171	-0.0195	0.0024	-0.0207	0.0024	0.023	0.0015	-0.002789	0.003082	-0.00160457	0.00446242	0.00263	0.001515	-0.00565135	0.00357423	0.0071	0.0064	-0.001465	0.003109	0.0026	0.0037	0.0065453	0.00198	0.00533792	0.00191	0.01278	0.02094	-0.0072	0.0072	0.009	0.0079	-0.0081	0.0083	0.007	0.01	0.01266	0.01558
10	70082030	T	C	0.00257109	0.00352171	0.012517	0.004819	-0.0039	0.0032	-0.0219	0.0102	-0.0507	0.0325	0.00686	0.00317	-0.0051	0.0044	-0.0026	0.0044	0.0191	0.0027	-0.001941	0.006062	0.0178129	0.00839954	-0.00453	0.002835	-0.0125063	0.0064582	-0.017	0.012	0.001407	0.006111	-0.0007	0.0075	0.00143119	0.0037	0.00432201	0.00357	-0.06517	0.04025	-0.0289	0.0124	-0.004	0.014	0.0078	0.0144	-0.0158	0.0187	-0.004423	0.03042
10	70389116	T	C	-0.00287935	0.00195014	0.008087	0.002612	-0.0032	0.0018	-0.0076	0.0057	0.071	0.0178	0.00711	0.00174	0.0052	0.0024	0.0026	0.0024	0.0121	0.0015	-0.007295	0.003119	-0.000485008	0.00449728	-0.00117	0.001555	-0.00859583	0.0035941	-0.026	0.0064	-0.01353	0.003146	-0.0062	0.0044	-0.00706721	0.00199	-0.00665729	0.00193	-0.007438	0.02108	0.0005	0.0072	0.0085	0.008	-0.0095	0.0083	-0.0124	0.0102	0.02361	0.01574
10	70454896	C	A	0.00503493	0.0025561	-0.004006	0.003477	-0.006	0.0024	-0.0004	0.0074	-0.0339	0.0233	0.00056	0.00231	-0.0027	0.0032	0.0003	0.0032	0.0233	0.002	0.01028	0.004125	0.0105415	0.00602015	0.00017	0.002025	0.00629148	0.00468939	-0.0015	0.0084	0.0008229	0.004163	-0.0052	0.0066	-0.00548789	0.00267	-0.00851121	0.00258	0.007189	0.02805	0.0072	0.0094	-0.0153	0.0101	-0.0067	0.0105	0.0093	0.0129	-0.001858	0.02076
10	76834982	T	C	0.0012753	0.00235602	-0.002532	0.003099	0.0023	0.0021	0.0173	0.0067	0.041	0.0208	-0.00531	0.00206	0.0078	0.0028	0.0067	0.0028	0.0135	0.0017	0.0001003	0.003827	0.00893472	0.00536726	0.00616	0.001815	0.00661083	0.00434961	0.021	0.0077	0.006761	0.00386	0.0063	0.005	0.00641	0.00237	0.00532	0.00229	0.01482	0.02588	-0.0081	0.0084	-0.0118	0.0097	0.0407	0.0102	0.008	0.0122	0.03931	0.01911
10	77221744	A	C	0.000513058	0.00194474	-0.00294	0.002568	0.0064	0.0016	-0.0001	0.0051	-0.0371	0.0174	0.00036	0.00171	-0.0002	0.0024	0.0045	0.0024	0.0091	0.0015	-0.004641	0.003123	-0.00335201	0.00448251	-0.00062	0.00152	0.000935319	0.00358415	0.021	0.0064	0.002877	0.00315	-0.0048	0.0033	-0.00173	0.00199	-0.00506	0.00192	-0.01343	0.0211	-0.0058	0.0071	0.009	0.0079	0.0025	0.0084	-0.0039	0.0099	0.006179	0.01571
10	78452623	T	G	-0.00194607	0.00193642	0.000416	0.00259	0.0026	0.0017	-0.0035	0.0056	0.012	0.0174	0.00334	0.00171	-0.0262	0.0023	-0.0205	0.0024	0.0088	0.0014	0.004775	0.003124	-0.00890824	0.00445515	-0.001755	0.00151	0.00900338	0.00357007	0.0073	0.0064	-0.0001467	0.003151	-0.0048	0.0042	-0.0131	0.00197	-0.00896	0.00191	-0.02401	0.02114	-0.004	0.0071	-0.003	0.0079	-0.0202	0.0083	0.0105	0.01	-0.005583	0.01575
10	80923862	C	A	-0.00363692	0.0019468	-0.001599	0.002592	-0.0024	0.0017	-0.0028	0.0057	-0.0212	0.0175	0.00196	0.00172	-0.0147	0.0024	-0.0164	0.0024	0.0261	0.0015	0.001558	0.003162	-0.0122334	0.00448041	-0.00161	0.001525	0.00247409	0.00358602	0.038	0.0065	0.004634	0.003189	0.0084	0.0042	-0.00191923	0.00199	-0.00117671	0.00192	0.0116	0.02141	-0.0029	0.0072	0.0125	0.0078	0.0135	0.009	-0.0018	0.0103	0.0129	0.01593
10	81136129	C	A	0.00399688	0.00192971	-0.004174	0.002585	0	0.0017	-0.0099	0.0057	-0.0264	0.0174	-0.00011	0.0017	0.0002	0.0023	-0.0016	0.0024	0.0285	0.0014	0.003473	0.003214	-0.00626922	0.00443267	0.00066	0.00152	0.00250218	0.00355645	0.011	0.0064	3.82e-05	0.003243	-0.0048	0.0043	-0.0091	0.00197	-0.00951	0.0019	0.0343	0.02169	0.0164	0.0072	-0.0017	0.0079	0.0089	0.0088	-0.0061	0.01	-0.004323	0.01621
10	81164157	A	G	-3.46e-05	0.00224596	0.008182	0.003002	-0.0002	0.002	-0.0012	0.0065	-0.0023	0.02	0.00272	0.00198	-0.0038	0.0027	-0.0075	0.0027	0.0126	0.0017	-0.00245	0.003625	-0.00186069	0.00511243	0.00042	0.001745	0.00131548	0.00413928	0.0078	0.0075	0.001742	0.003656	0.0058	0.0049	0.00173515	0.00228	0.000426385	0.0022	0.01257	0.02466	0.0022	0.0083	-0.017	0.0091	0.0146	0.0098	-0.0152	0.0115	0.002	0.01836
10	81228378	C	T	0.000917599	0.00263791	0.001958	0.003453	-0.0001	0.0022	-0.0028	0.0067	0.0138	0.0234	0.00364	0.00231	0.004	0.0032	0.0077	0.0032	0.0173	0.002	-0.006866	0.004182	-0.0115875	0.00604826	0.006195	0.002035	0.00382602	0.00488672	0.021	0.0086	0.01099	0.004219	-0.013	0.0044	0.00952	0.00271	0.0139	0.00262	0.01148	0.02845	0.018	0.0094	-0.0126	0.0107	0.0163	0.0112	-0.0077	0.0138	0.007775	0.02115
10	88024443	T	C	-0.00352688	0.00438469	0.013567	0.005905	-0.0126	0.0038	-0.0176	0.0139	-0.0349	0.0403	0.00496	0.00392	0.0124	0.0052	0.01	0.0052	0.019	0.0031	-0.003363	0.007506	0.0231658	0.00975516	-0.007855	0.00354	-0.0127612	0.0080071	-0.0051	0.015	0.001456	0.007567	-0.0066	0.0091	-0.0185	0.00433	-0.0179	0.00418	0.09349	0.04897	0.0138	0.0179	-0.0427	0.0196	-0.0346	0.0211	-0.0041	0.0251	0.04018	0.03739
10	90150837	T	C	0.00326287	0.00199685	0.010512	0.002695	-0.0028	0.0018	-0.0051	0.0059	0.0091	0.0181	-0.00894	0.00177	0.0054	0.0024	0.0041	0.0025	0.0106	0.0015	0.0007645	0.003355	0.00358977	0.00461794	0.000685	0.001575	0.00748393	0.00367815	-0.011	0.0066	0.0005647	0.003385	-0.0024	0.0044	-0.00635236	0.00205	-0.00607481	0.00199	0.01555	0.02275	0.0061	0.0074	-0.0115	0.0081	0	0.0092	-0.0038	0.0104	0.008668	0.01692
10	92927267	G	A	0.000610906	0.00251081	0.007173	0.003374	0.0003	0.0023	0.0135	0.0073	0.0127	0.0227	-0.00414	0.00223	-0.002	0.0031	0	0.0031	0.0185	0.0019	0.001972	0.004347	-0.00229204	0.00580961	0.00109	0.001975	0.00738644	0.00460754	0.0089	0.0083	0.00211	0.004386	0.0082	0.0054	0.00324	0.00257	0.00564	0.00249	0.005324	0.02943	0.0175	0.0092	-0.0015	0.0102	0.011	0.0107	-0.0069	0.0124	0.0316	0.02176
10	93038530	A	G	-0.00305231	0.00205787	0.006722	0.002747	-0.0115	0.0019	0.0043	0.0061	-0.0718	0.0185	0.00149	0.00181	0.0106	0.0025	0.012	0.0025	0.0236	0.0015	0.0008624	0.003283	0.00453822	0.00473523	-0.00129	0.00161	-0.00433418	0.00397314	-0.011	0.0068	-0.003116	0.003311	-0.0047	0.0045	0.00952	0.0021	0.0116	0.00203	0.0211	0.02213	0.002	0.0078	0.0052	0.0084	0.018	0.0086	0.0163	0.0105	0.03637	0.01643
10	93360302	C	T	-0.00386933	0.00340676	0.006446	0.004647	-0.0011	0.0031	-0.019	0.0097	0.0683	0.0313	0.00613	0.00304	-0.0013	0.0042	-0.0034	0.0042	0.022	0.0026	-0.001301	0.005551	-0.00279832	0.00803561	0.00363	0.002725	-0.00637684	0.006253	0.0001	0.011	-0.0006914	0.005599	0.011	0.0073	0.0077	0.00354	0.00847	0.00342	-0.002653	0.03752	-0.0012	0.0121	-0.0005	0.0137	-0.025	0.0137	-0.0048	0.0179	0.008837	0.02781
10	94052164	T	C	-0.00123753	0.00269411	0.008079	0.003624	-0.0078	0.0024	-0.005	0.0081	0.0106	0.0247	0.002	0.00241	0.0046	0.0032	0.0033	0.0033	0.0133	0.002	-0.003042	0.004344	0.00145676	0.00613006	-0.001215	0.002165	0.00405437	0.00493848	-0.03	0.0091	-0.01074	0.004382	-0.015	0.0064	0.00776	0.00272	0.00711	0.00263	-0.01772	0.02943	0.0176	0.0108	0.0105	0.0112	-0.003	0.0122	-0.002	0.0144	-0.002889	0.02193
10	94414263	A	C	-0.00308902	0.00193064	-0.017484	0.002542	-0.0055	0.0016	0.01	0.0052	-0.0445	0.0174	0.00204	0.0017	-0.0034	0.0023	-0.0037	0.0024	0.0085	0.0014	-0.004238	0.003314	0.000917703	0.00443089	-0.004885	0.001515	-0.00364602	0.00355815	0.067	0.0063	0.009172	0.003343	0.0007	0.0033	-0.00397	0.00197	-0.00391	0.0019	0.04634	0.0224	-0.0026	0.0072	0.0062	0.0079	0.0147	0.0088	0.0084	0.0099	-0.01398	0.01672
10	94892442	T	C	0.00361506	0.00367813	0.000792	0.004893	-0.0017	0.0034	0.0039	0.0111	0.003	0.0328	0.00134	0.00324	-0.0012	0.0044	-0.0041	0.0045	0.0263	0.0028	0.009743	0.005971	0.0114019	0.00845658	0.001145	0.00285	0.000747223	0.00682118	0.013	0.012	0.01287	0.006023	0.0037	0.0087	0.00518	0.00377	0.00391	0.00364	0.05297	0.03934	-0.0032	0.0146	0.0049	0.0151	0.0006	0.0169	0.025	0.02	0.01211	0.02986
10	95472024	G	A	0.000387853	0.00196903	0.009501	0.002622	-0.0013	0.0018	-0.002	0.0057	-0.0127	0.0177	-0.00556	0.00173	0.0028	0.0024	0.0012	0.0024	0.0089	0.0015	-0.002985	0.003163	-0.00114293	0.00452795	-0.001905	0.00154	-0.00152305	0.00363042	0.0037	0.0065	0.002791	0.00319	-0.0021	0.0044	-0.00224	0.00201	-0.00252	0.00194	-0.001297	0.02136	-0.0035	0.0072	-0.002	0.008	-0.0007	0.0084	-0.0086	0.0102	-0.0134	0.01595
10	96645727	A	G	0.000927936	0.00254444	0.018727	0.003424	-0.0013	0.0023	0.0109	0.0074	-0.1284	0.0229	6e-05	0.00224	0.0004	0.0031	-0.0019	0.0031	0.0125	0.0019	-0.008294	0.004742	-0.00244544	0.00583414	-0.01329	0.002	0.00510398	0.00467881	-0.004	0.0084	-0.01256	0.004783	0.0034	0.0057	0.00494	0.0026	0.00437	0.00251	0.01334	0.03197	0.0116	0.0092	0.0037	0.0102	-0.0007	0.0126	-0.0006	0.0128	0.04006	0.02366
10	98712188	G	T	0.00234911	0.00313354	0.001667	0.00422	0.0038	0.0028	-0.0326	0.0094	-0.0991	0.0284	0.00119	0.0028	0.0107	0.0038	0.0053	0.0038	0.0248	0.0023	-0.004082	0.005003	-0.00200027	0.00719086	-0.012345	0.00248	0.00229556	0.0057751	-0.012	0.01	-0.006767	0.005045	0.0034	0.007	0.0143	0.00321	0.0126	0.0031	0.06223	0.0331	-0.004	0.0119	0.0201	0.0125	-0.0104	0.0126	-0.0415	0.0161	-0.05549	0.0257
10	101805442	C	T	0.00167086	0.00197324	-0.005209	0.002601	-0.0026	0.0017	-0.0025	0.0053	-0.0285	0.0176	-0.00363	0.00174	0.0025	0.0024	0.0037	0.0024	0.0152	0.0015	-0.005082	0.003118	0.00676346	0.00451638	-0.003705	0.00154	0.00173344	0.00363828	0.0094	0.0065	4.7e-05	0.003146	-0.0018	0.0034	0.00711352	0.002	0.0075381	0.00193	0.02861	0.02114	-0.0037	0.0074	0.0092	0.0081	0.013	0.0082	0.0242	0.0106	-0.01001	0.01571
10	102289078	C	A	8.55e-05	0.00233628	0.005819	0.003109	0.0075	0.0021	-0.0089	0.0068	0.051	0.0208	0.0028	0.00205	0.0014	0.0028	0.001	0.0028	0.0109	0.0017	-0.0003663	0.003731	0.00372744	0.00534486	0.00149	0.00181	0.00142155	0.00430576	0.022	0.0077	-0.0001063	0.003764	-0.0005	0.005	0.00625723	0.00237	0.00626067	0.0023	-0.0009968	0.02524	0.0126	0.0085	0.0009	0.0094	0.0006	0.0099	-0.0246	0.012	0.01432	0.01885
10	102661251	T	G	-0.00468764	0.00193976	-0.004858	0.002593	0.0059	0.0017	0.0046	0.0057	-0.1038	0.0174	-0.00171	0.00171	0.002	0.0024	0.0026	0.0024	0.0214	0.0014	-0.0008021	0.003083	-9.93e-05	0.00445186	-0.007235	0.00152	0.00348445	0.00357497	0.0031	0.0064	0.001977	0.003111	-0.001	0.0042	-0.00578357	0.00198	-0.00694704	0.00191	0.02334	0.02081	0.003	0.0074	0.0051	0.0078	0.0058	0.0083	0.0102	0.0094	0.01816	0.01553
10	103392503	C	T	-0.00252875	0.00205787	-0.00081	0.002713	-0.0034	0.0017	-0.001	0.0055	0.0318	0.0184	-0.00809	0.00181	0.0018	0.0025	0.0003	0.0025	0.0142	0.0015	0.000963	0.003327	-0.00212828	0.00471633	0.00561	0.001605	0.0069472	0.00379566	-0.011	0.0067	-0.004723	0.003356	0.0028	0.0035	0.00544	0.00209	0.00583	0.00202	0.01189	0.02244	-0.0339	0.0076	0.0086	0.0084	-0.0055	0.0088	-0.0062	0.0104	0.007343	0.01673
10	104221539	A	G	0.00459954	0.00193676	0.003252	0.002551	-0.0044	0.0016	-0.0024	0.0051	0.0536	0.0175	0.00232	0.00171	-0.0044	0.0023	-0.0018	0.0024	0.0079	0.0015	-0.003032	0.003127	0.000781607	0.00445732	-0.003795	0.001525	0.00657441	0.00357073	0.0036	0.0064	0.004041	0.003155	0.0026	0.0034	0.00111	0.00197	-0.00101	0.00191	-0.003412	0.02113	-0.0003	0.0072	-0.002	0.0079	-0.0274	0.0084	-0.0001	0.0102	0.0006945	0.01577
10	104341435	T	C	0.00237573	0.00194627	0.004396	0.002573	-0.0069	0.0016	0.0135	0.0051	0.1398	0.0175	0.0017	0.00172	-0.0065	0.0024	-0.0043	0.0024	0.0288	0.0014	-0.0008894	0.003145	0.00226131	0.00448358	0.00529	0.001525	0.0187661	0.00358508	0.015	0.0064	0.007869	0.003172	0.0036	0.0033	0.00474061	0.00199	0.00803861	0.00192	0.01945	0.02131	0.0113	0.0072	0.0059	0.0079	-0.0108	0.0083	-0.0065	0.0103	-0.005892	0.01586
10	105357181	G	A	-0.00312848	0.00195913	-0.001994	0.002633	-0.0028	0.0018	0.0022	0.0057	-0.0327	0.0177	0.0015	0.00173	0.0088	0.0024	0.0057	0.0024	0.0108	0.0015	0.003806	0.003302	-0.00555619	0.00452115	-0.00216	0.001545	-0.0062375	0.00361329	-0.0076	0.0064	0.004068	0.00333	0.0065	0.0043	0.00560555	0.00201	0.00406967	0.00194	-0.02094	0.02235	0.0268	0.0072	0.0139	0.0081	0.0073	0.0088	-0.0045	0.01	0.008474	0.01668
10	105492549	G	A	-0.00311199	0.00228182	0.004331	0.003054	-0.0039	0.0021	0.0114	0.0068	-0.0242	0.0205	0.00347	0.00201	0.0039	0.0028	0.0031	0.0028	0.0218	0.0017	-0.002517	0.00379	0.00440277	0.00531505	-0.002235	0.00179	0.000614279	0.00419912	0.0023	0.0076	0.001514	0.003823	-0.0051	0.005	0.00525	0.00235	0.00608	0.00228	-0.02431	0.0257	0.0906	0.0081	0.0332	0.0091	0.0077	0.0098	0.024	0.0116	0.03901	0.01891
10	105623955	T	C	0.000863363	0.00195014	0.000502	0.002603	-0.0041	0.0017	-0.0081	0.0058	0.0877	0.0176	-0.00306	0.00172	0.0062	0.0024	0.0019	0.0024	0.0102	0.0015	-0.008743	0.003196	-0.00781187	0.00448611	0.004285	0.00153	-0.00173167	0.00359518	0.015	0.0064	0.002068	0.003224	-0.0016	0.0042	0.00701	0.00199	0.0064	0.00193	-0.03539	0.02165	0.0172	0.0073	-0.0078	0.008	-0.0017	0.0084	0.0199	0.01	0.01978	0.0161
10	114384057	A	G	-0.00168253	0.00209824	0.001141	0.002723	-0.0044	0.0018	-0.0088	0.0059	0.0305	0.0184	0.00229	0.00184	-0.0027	0.0025	-0.0015	0.0025	0.0101	0.0015	0.001423	0.003278	-0.00505654	0.00466005	0.002895	0.00161	-0.0071007	0.0037424	0.015	0.0066	0.0005769	0.003308	-0.0059	0.0045	-0.00268917	0.00207	-0.00351062	0.002	0.02443	0.02223	-0.0086	0.0075	-0.0072	0.0084	-0.002	0.0089	-0.0251	0.0109	-0.0006509	0.01653
10	114711983	A	G	-0.00195196	0.00193272	0.004544	0.002598	0.0066	0.0018	0.0036	0.0057	0.0199	0.0175	0.00569	0.00172	-0.0053	0.0024	-0.005	0.0024	0.0099	0.0015	-0.003498	0.00306	-0.00544032	0.00445408	0.000835	0.001525	0.00378601	0.00356158	-0.02	0.0063	-0.004958	0.003088	-0.0019	0.0045	6.49e-05	0.00197	-0.00077	0.00191	0.0165	0.02069	-0.0005	0.0072	-0.0056	0.0079	0.0079	0.0081	-0.0185	0.0109	-0.005699	0.01541
10	114898914	C	A	-0.00360348	0.0039673	0.007146	0.005324	-0.0018	0.0036	-0.0103	0.0105	0.0178	0.0363	0.00274	0.00352	0.0122	0.0048	0.0105	0.0048	0.0242	0.003	0.006357	0.006968	0.00826201	0.00907687	0.008895	0.00317	-0.0245425	0.00730094	-0.021	0.013	-0.0005716	0.00703	0.0033	0.009	0.0124	0.00405	0.0123	0.00392	-0.03448	0.04779	0.0092	0.0145	-0.0075	0.0167	-0.0199	0.018	-0.0211	0.0232	0.04874	0.03466
10	115792062	A	G	-0.000262329	0.0021937	0.032285	0.002924	-0.0001	0.002	0.0203	0.0064	0.3165	0.0196	0.00255	0.00194	-0.0052	0.0027	-0.0054	0.0027	0.0146	0.0016	0.004416	0.003466	-0.00645077	0.00503533	0.02278	0.00171	-0.00178976	0.00405302	-0.033	0.0072	-0.006475	0.003498	0.01	0.0049	-0.00209437	0.00224	-0.00370147	0.00216	-0.00358	0.02343	0.0162	0.008	0.0029	0.009	0.0013	0.0091	-0.0078	0.0113	-0.01069	0.01748
10	116135344	G	A	0.000837608	0.00198532	0.006989	0.002687	-0.0001	0.0018	-0.0165	0.0058	0.0381	0.0179	-0.00019	0.00177	0.0032	0.0024	0.0016	0.0024	0.0127	0.0015	-0.0002219	0.00325	-0.00444787	0.00456829	0.006645	0.001565	-0.00290565	0.00366078	0.0015	0.0065	-0.004008	0.003278	-0.0029	0.0045	-0.00188783	0.00203	-0.00153715	0.00196	0.0519	0.0221	0.0068	0.0074	-0.0022	0.0081	-0.0126	0.0086	0.0175	0.0107	-0.02379	0.01633
10	120026880	G	A	0.00589107	0.00194329	0.00195	0.002626	-0.0027	0.0017	-0.0035	0.0057	0.0187	0.0175	0.00057	0.00171	0.0016	0.0024	0.0026	0.0024	0.0115	0.0014	-0.001558	0.003211	0.00562315	0.00448293	0.001735	0.00152	0.00382303	0.0035806	0.0018	0.0064	-0.004549	0.003239	-0.0025	0.0042	0.00408601	0.00199	0.00627642	0.00192	0.03477	0.02175	-0.0034	0.0072	0.0091	0.0078	0.0135	0.0092	-0.0032	0.0103	0.01311	0.0162
10	120491506	C	T	-0.0015222	0.00201975	0.012979	0.002694	0.0001	0.0019	-0.0103	0.006	-0.0519	0.0181	0.0025	0.00178	-0.002	0.0024	-0.0062	0.0025	0.0137	0.0015	0.00158	0.003256	-0.00287004	0.00464665	-0.005725	0.001575	-0.00431179	0.00372482	-0.025	0.0066	-0.00638	0.003285	-0.0007	0.0052	0.00433247	0.00205	0.00301794	0.00199	-0.03374	0.02192	-0.0081	0.0077	-0.0186	0.0081	-0.0126	0.0091	0.0044	0.0104	-0.0444	0.0163
10	120951724	T	C	0.00261023	0.0032154	-0.003347	0.004294	-0.0035	0.0028	0.0085	0.0093	0.0654	0.0287	-0.00054	0.00284	0.0013	0.0039	0.0016	0.0039	0.0244	0.0024	0.003264	0.005048	0.00425624	0.00734034	0.003815	0.0025	-0.0039219	0.00592597	0.0012	0.011	0.0001581	0.005089	0.0098	0.0069	0.00833	0.00326	0.00921	0.00315	-0.007409	0.0341	0.0246	0.012	0.0036	0.0128	0.0008	0.0131	0.0019	0.0163	-0.03788	0.0258
10	121118492	A	C	-0.00802316	0.00227842	-0.000165	0.003042	-0.0032	0.0021	-0.0033	0.0066	-0.0135	0.0204	0.00126	0.00201	-0.0134	0.0028	-0.0122	0.0028	0.029	0.0017	0.0004125	0.003773	-0.00942044	0.00521419	-0.001135	0.00178	-0.00627063	0.00419912	0.011	0.0075	-0.001529	0.003805	0.0078	0.0051	-0.000147	0.00232	-0.00201	0.00224	-0.0041	0.02552	0.0102	0.0083	0.0038	0.0093	0.0246	0.0102	0.0006	0.0119	0.02989	0.01888
10	121429633	T	C	-0.00635589	0.00232862	-0.007517	0.003126	-0.0045	0.0021	0.0132	0.007	0.2087	0.0211	0.00296	0.00206	0.012	0.0028	0.0078	0.0029	0.0198	0.0017	-0.0035	0.003746	0.00389823	0.00540881	0.010035	0.001845	-0.0026273	0.00428466	0.021	0.0076	0.001921	0.003778	-0.01	0.0052	0.0142306	0.00239	0.0102107	0.00231	-0.009813	0.02528	-0.0024	0.0091	0.0547	0.0096	-0.0146	0.0106	-0.0066	0.0124	0.009424	0.0189
10	124176452	A	G	8.7e-05	0.00193079	0.019657	0.002573	0.0048	0.0017	-0.0086	0.0056	-0.0515	0.0173	0.00628	0.0017	-0.0003	0.0023	0.0031	0.0024	0.0194	0.0014	0.003934	0.00312	-0.00237378	0.00446013	-0.005715	0.00151	0.00228406	0.00355843	-0.046	0.0063	0.0005504	0.003147	-0.0008	0.0043	0.00629	0.00197	0.00917	0.00191	0.02014	0.02111	0.0129	0.0071	0.0002	0.0078	0.0042	0.0083	-0.0307	0.0098	0.01003	0.01571
10	126398927	G	A	-0.00197603	0.00208756	0.000409	0.002765	0.0043	0.0019	0.0025	0.0061	-0.0417	0.0186	-0.00537	0.00183	-0.0035	0.0025	-0.0055	0.0025	0.0209	0.0015	0.001627	0.003426	-0.00969188	0.00479681	0.000945	0.00162	0.000166523	0.00385082	0.0037	0.0068	0.01075	0.003456	0.0032	0.0044	0.0032	0.00213	0.00279	0.00206	0.005426	0.02317	-0.005	0.0076	0.0038	0.0084	0.0151	0.0094	0.0012	0.0107	0.00975	0.01727
10	126649007	A	G	-0.00208592	0.00277999	0.007938	0.003703	0.0034	0.0025	0	0.0079	0.0049	0.0249	-0.00017	0.00245	-0.0068	0.0034	-0.0071	0.0034	0.0187	0.0021	0.005001	0.004572	-0.0156792	0.00638002	-0.00087	0.00217	0.00577391	0.00512351	0.011	0.0092	0.01065	0.004613	-0.0026	0.0063	-0.000318	0.00281	9.29e-05	0.00272	0.0276	0.03078	-0.003	0.01	-0.0046	0.0115	0.0045	0.0116	-0.0101	0.0144	0.03275	0.02283
10	133758358	A	G	0.000600331	0.00197068	-0.000544	0.002598	-0.0031	0.0017	-0.0155	0.0052	-0.0632	0.0179	0.01125	0.00174	0.0049	0.0024	0.0034	0.0024	0.0106	0.0015	-0.002498	0.003205	0.000305594	0.00452201	-0.005155	0.00156	-0.00220815	0.00363509	-0.0014	0.0065	-0.0004361	0.003233	0.0013	0.0035	0.00479	0.002	0.0035	0.00193	-0.01077	0.02171	-0.0049	0.0074	-0.0123	0.0083	-0.016	0.0085	-0.0126	0.0107	0.02665	0.01615
11	244552	A	G	0.00133512	0.00193111	0.000632	0.00255	-0.0057	0.0017	-0.0189	0.0053	0.0075	0.0173	0.00334	0.00171	0.0022	0.0023	-0.0011	0.0023	0.0112	0.0014	0.0001451	0.003134	0.00890492	0.00444802	0.003965	0.00151	-0.0034097	0.00355872	-0.0094	0.0063	-0.003261	0.003161	0.0039	0.0036	-0.00107	0.00198	5.24e-06	0.00191	-0.04233	0.02123	-0.0071	0.0073	-0.0258	0.0079	-0.011	0.0085	-0.008	0.01	-0.00707	0.01579
11	1890990	G	A	0.00112032	0.0020025	0.006078	0.002648	-0.0009	0.0017	-0.0129	0.006	-0.2658	0.0183	0.00277	0.0018	-0.0005	0.0024	-0.0001	0.0024	0.013	0.0015	0.001253	0.003207	0.00400387	0.00458547	-0.02838	0.001595	0.00197714	0.00369059	-0.013	0.0068	0.00333	0.003235	0.0069	0.0038	-0.00371	0.00203	-0.00344	0.00197	-0.03809	0.02175	-0.0194	0.0075	-0.013	0.0083	-0.0115	0.0086	-0.0107	0.0106	-0.01623	0.01621
11	2000271	A	G	-0.000206448	0.00281461	0.012117	0.003599	-0.0012	0.0024	0.0008	0.0078	-0.1198	0.0243	0.00018	0.0024	-0.0045	0.0032	-0.0026	0.0033	0.0244	0.002	-0.006306	0.004295	-0.0110413	0.00614623	-0.008615	0.002115	-0.00141906	0.00523428	0.015	0.0096	-0.001257	0.004331	-0.0013	0.006	0.00628	0.00274	0.00956	0.00265	0.03544	0.02868	0.0085	0.0102	-0.0124	0.0126	0.0112	0.0121	0.0039	0.0157	0.006409	0.02163
11	2101283	G	A	0.00167838	0.00252738	0.009873	0.00338	0.0055	0.0023	0.006	0.0074	-0.0483	0.0227	0.00142	0.00222	0.0023	0.003	0.0022	0.003	0.0212	0.0019	0.004926	0.004041	-0.00615562	0.00581515	-0.005685	0.001985	0.00776964	0.00466833	-0.044	0.0084	-0.00106	0.004076	0.0017	0.0057	0.00379837	0.00256	0.00472746	0.00248	0.01059	0.02743	-0.016	0.0092	-0.0215	0.0102	0.0095	0.0109	0.0205	0.0133	0.03245	0.02056
11	2171601	T	C	-0.00168717	0.00246888	-0.008679	0.00334	0.0043	0.0023	0.007	0.0072	-0.0522	0.0225	0.00376	0.00221	0.0102	0.003	0.0049	0.003	0.0316	0.0019	-0.004911	0.003866	-0.00315738	0.00573711	-0.004635	0.001965	-0.00166972	0.00457843	0.024	0.0085	-0.003993	0.0039	-0.013	0.0059	0.0166465	0.00256	0.0150598	0.00247	0.0472	0.02655	0.0218	0.0089	0.015	0.0104	0.0195	0.0106	0.0125	0.013	0.007271	0.01957
11	2810731	T	C	-0.00140371	0.00314667	0.010659	0.004202	-0.0026	0.0027	-0.0086	0.0083	-0.0437	0.0288	0.00125	0.00278	-0.0084	0.0038	-0.0061	0.0038	0.0476	0.0024	-0.01002	0.005084	-0.0142	0.00726476	-0.000465	0.002525	0.00726774	0.00572779	-0.034	0.011	-0.004305	0.005129	-0.0018	0.0057	0.00604	0.00321	0.01	0.0031	-0.02902	0.03477	0.0328	0.0114	0.0142	0.0126	-0.0155	0.0137	0.0032	0.0168	0.008519	0.02548
11	2852529	T	C	-0.00353729	0.00212153	-0.007129	0.002815	-0.0043	0.0018	0.0136	0.0063	-0.0018	0.0191	0.00082	0.00187	0.0005	0.0026	-0.0006	0.0026	0.0097	0.0016	0.002764	0.00343	-0.0014933	0.00487102	0.002825	0.00167	0.000363331	0.0039179	0.068	0.0072	0.005549	0.003459	0.0009	0.0038	0.00331316	0.00216	0.00320689	0.00209	0.01735	0.02324	0.0018	0.0079	0.0129	0.009	0.0069	0.0092	0.0122	0.0113	0.003538	0.01727
11	8760156	A	G	-0.00086597	0.00201334	0.00832	0.002705	-0.0019	0.0018	-0.0209	0.0059	0.0026	0.0182	0.00368	0.00179	0.0005	0.0024	-0.0017	0.0024	0.0102	0.0015	-0.0003742	0.003258	-0.00214017	0.00466375	0.002015	0.00159	-0.00210949	0.003706	0.014	0.0066	0.005347	0.003285	0.0096	0.0046	-0.00280951	0.00207	-0.00284247	0.002	-0.007026	0.02205	0.0055	0.0074	-0.0116	0.0083	-0.0052	0.0088	-0.0014	0.0104	-0.006244	0.01641
11	9519703	G	T	3.2e-05	0.00192971	-0.001375	0.002581	0.0059	0.0017	-0.0146	0.0056	-0.0332	0.0173	-0.00452	0.0017	-0.0047	0.0023	-0.0049	0.0023	0.0097	0.0014	-0.002329	0.003184	0.0063417	0.00444261	-0.004425	0.00151	0.00134477	0.00355616	-0.011	0.0063	-0.003203	0.003212	0.0036	0.0042	-0.000438174	0.00197	-0.00186022	0.00191	0.007962	0.02152	-0.0013	0.0071	-0.0093	0.0078	-0.0061	0.0084	0.0094	0.0101	-0.01743	0.01606
11	10163206	T	G	-0.00268513	0.00193782	0.018662	0.002565	-0.0011	0.0016	-0.0069	0.0051	-0.128	0.0174	-0.00259	0.00171	-0.0041	0.0023	0.0003	0.0023	0.0122	0.0014	0.008528	0.003169	-0.00474003	0.00446782	-0.01259	0.00152	0.000300925	0.00356881	-0.018	0.0064	0.002586	0.003197	-0.0034	0.0034	0.000488	0.00198	-0.00432	0.00191	-0.003401	0.02139	-0.0051	0.0071	0.0039	0.0079	-0.0216	0.0084	0.0085	0.0101	0.004121	0.01595
11	11986061	C	T	0.0010863	0.00219915	-0.001178	0.002953	-0.0101	0.002	0.01	0.0066	-0.0212	0.02	0.00201	0.00193	-0.0073	0.0027	-0.0053	0.0027	0.0158	0.0017	0.0007562	0.003521	-0.00216026	0.00512357	-0.000995	0.001745	0.00109131	0.00405302	0.0058	0.0072	-0.0001869	0.003552	-0.0066	0.0048	0.000187765	0.00227	-0.00176056	0.0022	0.0155	0.02399	-0.0008	0.0082	-0.0146	0.0089	0.0043	0.0096	0.006	0.0116	-0.003379	0.01779
11	12022898	G	A	-0.00428015	0.00245888	0.00143	0.003274	-0.0038	0.0022	0.0019	0.0071	-0.0256	0.0221	0.00492	0.00217	0.0008	0.0029	0.0024	0.003	0.0111	0.0018	0.006267	0.003906	-0.000540933	0.0055779	-0.00287	0.001925	-0.00368715	0.00453171	-0.006	0.0083	0.002393	0.00394	0.0042	0.0055	0.00489	0.00247	0.00535	0.00239	0.02572	0.02627	0.0012	0.0092	-0.0086	0.0103	-0.0044	0.0102	0.0025	0.0132	0.002583	0.01966
11	12680733	A	G	-0.000100909	0.00193484	0.00684	0.002578	-0.0014	0.0017	0.0104	0.0056	-0.0051	0.0174	-0.00589	0.0017	-0.0143	0.0023	-0.0173	0.0023	0.0218	0.0014	0.005614	0.003104	0.00369784	0.00446877	-0.001175	0.001515	0.00491451	0.00356536	0.0061	0.0064	-0.0002538	0.003132	0.0033	0.0042	-0.00418	0.00197	-0.00429	0.00191	-0.002734	0.02099	0.0079	0.0072	-0.0045	0.0079	-0.0038	0.0083	-0.0057	0.01	-0.01887	0.01567
11	12916717	C	A	-0.00117766	0.00406814	0.010204	0.005393	0.0021	0.0037	-0.0077	0.0116	-0.0405	0.0374	0.00095	0.00359	-0.0095	0.005	-0.0097	0.005	0.018	0.0031	0.00899	0.007039	0.00722806	0.0097445	-0.002295	0.00325	0.00394978	0.00745108	-0.0053	0.013	0.0009274	0.007098	0.0008	0.0081	-0.000153626	0.0043	-0.000463494	0.00416	-0.02386	0.04723	0.0068	0.0132	-0.0087	0.0165	0.0312	0.0179	-0.0318	0.0211	-0.01726	0.03517
11	13276329	C	T	-0.000927598	0.00279681	0.002793	0.003731	0.0104	0.0025	-0.0071	0.0079	-0.0453	0.0252	0.0112	0.00247	0.0063	0.0034	0.0107	0.0034	0.0163	0.0021	0.007174	0.004489	-0.00480343	0.00650997	-0.00154	0.002195	-0.00564649	0.00515452	-0.0079	0.0093	0.01177	0.004527	-0.0035	0.006	0.0112567	0.00288	0.0130678	0.00279	0.03101	0.03065	-0.0105	0.0099	-0.0098	0.0114	0.0152	0.012	-0.0146	0.0143	-0.03763	0.02237
11	13310718	T	C	-0.0026556	0.0021194	0.006767	0.002841	-0.0128	0.0019	-0.0328	0.0062	-0.1423	0.0191	0.0051	0.00187	-0.0094	0.0026	-0.0041	0.0026	0.0158	0.0016	0.008734	0.003393	0.00722943	0.00488059	-0.00878	0.00167	0.0129549	0.00390605	-0.018	0.007	-0.01353	0.003423	-0.0074	0.0045	0.000751	0.00217	-0.00364	0.0021	-0.009063	0.02297	-0.0166	0.0078	-0.0167	0.0086	-0.0158	0.0089	-0.0112	0.0113	0.008111	0.01707
11	14302756	G	T	0.00749636	0.00386082	0.006468	0.005195	0.0053	0.0035	0.0012	0.0119	-0.0635	0.0355	0.00039	0.00335	0.0091	0.0047	0.0128	0.0048	0.0349	0.0029	-0.01123	0.006604	-0.00355859	0.00910427	-0.002465	0.00309	-0.00262158	0.00705704	-0.0049	0.012	-0.01348	0.006659	-0.016	0.0086	0.0191	0.00402	0.0206	0.00389	-0.04688	0.04544	0.0181	0.0148	0.011	0.0148	0.0094	0.016	0.0035	0.0246	0.0562	0.03265
11	14405756	C	T	-0.00371568	0.00203924	0.005321	0.002723	0.0066	0.0018	-0.0076	0.0059	-0.0969	0.0183	0.00179	0.00179	-0.0034	0.0025	-0.0016	0.0025	0.0159	0.0015	0.004107	0.003228	0.00640636	0.00473228	-0.008395	0.00159	-0.0069198	0.00375832	0.0097	0.0067	-0.008289	0.003256	0	0.0044	0.00467963	0.0021	0.00711017	0.00203	-0.02455	0.0218	0.0081	0.0074	0.0136	0.0084	0.0028	0.009	0.0015	0.0107	0.01259	0.01631
11	14698458	C	T	-0.00526619	0.003428	0.001531	0.004531	-0.0089	0.003	0.0065	0.0095	0.0375	0.0304	0.0018	0.00301	-0.0042	0.0041	-0.0035	0.0041	0.0172	0.0025	-0.001619	0.00553	-0.00603067	0.00787776	0.00439	0.002645	-0.0101059	0.00634102	0.0063	0.011	0.002693	0.005579	-0.0018	0.0072	-0.00285953	0.00352	-0.0025963	0.0034	-0.004698	0.03759	0.0071	0.0123	-0.0095	0.0141	-0.0042	0.0137	-0.0034	0.0175	-0.02613	0.02771
11	18051446	T	G	0.000702012	0.0019777	0.007926	0.002632	-0.0043	0.0018	-0.008	0.0058	-0.051	0.0178	0.00215	0.00176	0.0058	0.0024	0.003	0.0024	0.0124	0.0015	2.49e-05	0.003127	0.0131722	0.00454389	-0.00241	0.001545	-0.0118218	0.00364829	0.0059	0.0065	-0.01269	0.003154	-0.0051	0.0043	0.00844	0.00201	0.00687	0.00195	0.01897	0.02113	0.0057	0.0073	-0.0018	0.0079	-0.0049	0.0085	-0.0078	0.0108	-0.003681	0.01578
11	18401531	A	G	-0.00127578	0.00194329	-0.001294	0.002608	0.002	0.0017	-0.0006	0.0057	0.0082	0.0174	-0.00207	0.00171	0.0018	0.0023	0.004	0.0024	0.0105	0.0014	0.007218	0.003249	-0.00262777	0.00448244	-0.000935	0.00152	0.00244081	0.00358324	-0.0011	0.0064	-0.001498	0.003277	0	0.0042	-0.00624975	0.00199	-0.00788891	0.00192	0.0691	0.02208	0.0005	0.0072	-0.006	0.0079	0.0023	0.0086	-0.0039	0.01	0.002073	0.01639
11	18645668	T	C	0.00256768	0.00217788	0.004058	0.002924	0.0011	0.002	-0.014	0.0063	-0.059	0.0197	0.00302	0.00192	0.0001	0.0026	-0.0016	0.0027	0.0221	0.0016	-0.01399	0.003453	-0.00303387	0.00506865	-0.004415	0.00172	-0.00138395	0.00399513	0.0092	0.0071	-0.002265	0.003484	-0.0066	0.0048	-0.00271	0.00225	-0.00331	0.00217	-0.01589	0.02342	0.0075	0.008	-0.0173	0.0087	0.0111	0.0092	0.0063	0.0112	-0.0007149	0.01739
11	20222140	A	G	0.00267538	0.00219915	0.001642	0.002955	0.0046	0.002	0.0048	0.0065	0.0317	0.0197	-0.00104	0.00193	-0.0018	0.0026	-0.0034	0.0027	0.0114	0.0017	0.00776	0.003521	-0.0143567	0.0050626	-0.000865	0.001715	0.0102502	0.00405809	0.011	0.0072	0.004006	0.003553	0.0024	0.005	0.00472	0.00224	0.0049	0.00217	0.007648	0.02372	-0.0049	0.0082	0.0019	0.0089	-0.0113	0.0099	-0.0065	0.0115	-2.164e-05	0.01775
11	27472777	T	C	-0.00351626	0.0019298	0.001762	0.002548	0.0025	0.0016	0.0047	0.0051	0.0408	0.0175	-0.00159	0.0017	-0.0064	0.0023	-0.0055	0.0023	0.0093	0.0015	0.002536	0.003113	0.000267756	0.00444732	2.5e-05	0.00152	0.00620116	0.00355661	0.028	0.0063	0.006654	0.00314	0.0005	0.0034	0.00288	0.00197	0.00135	0.0019	0.01651	0.02099	-0.001	0.0071	-0.0058	0.0079	0.0099	0.0086	0.0026	0.0101	-0.01113	0.01569
11	29063396	T	G	-0.000773003	0.00193857	0.00429	0.002576	-0.0055	0.0017	0.0019	0.0056	0.0067	0.0173	0.00635	0.00171	0.0031	0.0023	-0.0004	0.0023	0.0107	0.0014	-0.003666	0.003274	-0.0150391	0.00445261	5.5e-05	0.00151	-0.00526626	0.00357497	0.0019	0.0064	0.00475	0.003302	-0.0022	0.0042	-0.00491903	0.00197	-0.00308233	0.00191	0.02507	0.02213	-0.0086	0.0071	-0.0084	0.0079	-0.0005	0.0086	-0.0041	0.01	0.001422	0.01648
11	30363682	C	T	0.000624401	0.00215311	-0.002985	0.002872	-0.0045	0.0019	-0.0136	0.0061	-0.04	0.0193	0.00154	0.0019	-0.0032	0.0026	-0.0026	0.0026	0.0202	0.0016	-0.0004868	0.003427	-0.0123655	0.0049839	-0.01035	0.00168	-0.00255298	0.00397257	-0.0038	0.007	-0.00131	0.003458	-0.0055	0.0048	-4.84e-05	0.00222	0.00150059	0.00215	-0.00692	0.02322	-0.0254	0.0078	-0.003	0.0086	-0.0103	0.009	-0.0022	0.0109	0.001193	0.01728
11	31191390	A	G	-0.00445927	0.00198239	0.003509	0.002637	0.0004	0.0018	-0.0006	0.0059	0.0999	0.0177	0.00369	0.00174	0.0031	0.0024	0.002	0.0024	0.0085	0.0015	-0.0022	0.003195	-0.00678857	0.00457681	0.00672	0.001545	0.00576518	0.00365353	0.0015	0.0065	0.00529	0.003223	-0.0047	0.0043	-0.00310287	0.00203	-0.0027219	0.00196	0.01313	0.02164	0.0192	0.0076	0.0038	0.008	0.0132	0.0088	0.0038	0.0104	-0.01414	0.01609
11	32720150	C	T	0.000849705	0.00194425	-0.005371	0.002592	-0.0014	0.0017	0.0027	0.0057	0.0583	0.0175	0.00097	0.00171	-0.0018	0.0023	-0.0018	0.0023	0.0081	0.0014	-0.001884	0.003112	0.00433712	0.00446847	0.004045	0.00152	0.000221232	0.00358415	0.0053	0.0064	0.0005964	0.00314	-0.0022	0.0042	-0.00140078	0.00198	-0.00184745	0.00192	-0.03586	0.02101	0.0089	0.0073	0.0023	0.0079	0.0015	0.0082	0	0.01	0.000904	0.01566
11	33760480	T	G	-0.00088557	0.0020645	4.5e-05	0.002739	-0.0036	0.0018	0.0051	0.0059	0.0003	0.0184	-0.00044	0.00181	0.001	0.0025	0.0023	0.0025	0.0092	0.0015	-0.005888	0.003262	0.00276305	0.00474228	0.000735	0.0016	-0.00804682	0.00380177	-0.013	0.0067	0.0003697	0.00329	-0.0076	0.0044	-0.00556186	0.0021	-0.00729721	0.00203	0.03906	0.02221	0.0083	0.0075	0.0105	0.0083	-0.0046	0.0088	-0.0024	0.0105	0.01573	0.01647
11	35489891	A	G	0.000262132	0.0020224	0.003009	0.002713	-0.0055	0.0018	0.0018	0.0059	0.0019	0.0182	-0.0001	0.00178	0.0034	0.0024	0.0027	0.0024	0.0121	0.0015	-0.0005723	0.003259	0.00351931	0.00465054	0.001665	0.00159	0.000278359	0.00372973	-0.0033	0.0066	0.002556	0.003288	-0.0047	0.0045	-0.00512569	0.00206	-0.00564032	0.00199	0.05437	0.0222	0.006	0.0075	0.0152	0.0083	0.0034	0.0086	0.0033	0.0106	0.009874	0.01644
11	36103228	G	A	-0.00100031	0.00206789	-0.001133	0.002808	-0.0008	0.0019	-0.005	0.0061	0.0003	0.0191	0.00359	0.0019	-0.002	0.0025	-0.0028	0.0026	0.0095	0.0016	0.003669	0.003357	-0.00409598	0.00485255	-0.00159	0.00166	0.00396062	0.00381111	0.0036	0.0069	-0.002062	0.003385	0.0059	0.0048	0.000771	0.00215	0.000259	0.00208	-0.02295	0.02282	0.0073	0.0078	0.0016	0.0085	-0.0078	0.0095	0.0199	0.011	0.02581	0.01688
11	44369477	G	A	-0.00146018	0.00193746	-0.002869	0.002555	-0.0031	0.0016	-0.0092	0.0051	0.0222	0.0175	-0.00198	0.00171	0.0022	0.0023	-0.0001	0.0023	0.0099	0.0014	0.004584	0.00315	0.00788191	0.00446142	0.000905	0.00152	-0.00181371	0.00357073	0.011	0.0063	-0.004731	0.003177	-0.0026	0.0033	-0.00438	0.00198	-0.00343	0.00191	-0.01616	0.02131	-0.0075	0.0072	-0.0022	0.0079	-0.0087	0.009	0.0019	0.01	0.00974	0.01586
11	45227974	G	A	0.00437888	0.00194282	0.003644	0.002592	0.0052	0.0017	-0.0142	0.0057	-0.0068	0.0174	0.00157	0.00171	0.0087	0.0023	0.0073	0.0024	0.0109	0.0014	-0.002911	0.003132	0.00217135	0.00446777	-0.00521	0.001515	-0.00614988	0.0035806	0.0089	0.0064	-0.004061	0.003158	0.006	0.0042	0.00963265	0.00198	0.00803168	0.00192	0.04087	0.02121	0.0013	0.0072	0.0111	0.0079	-0.0062	0.0084	-0.0094	0.0102	-0.01067	0.01577
11	46151490	T	C	-0.000219386	0.00234803	0.007825	0.003121	-0.002	0.002	0.0033	0.0067	-0.0433	0.0212	0.00863	0.00207	0.007	0.0028	0.0095	0.0029	0.0106	0.0018	0.0001453	0.004006	0.00318263	0.00544833	-0.00617	0.00185	-0.00816969	0.00434214	-0.01	0.0079	-0.007719	0.004039	-0.005	0.0041	-0.00594	0.00241	-0.00945	0.00233	-0.004154	0.02714	-0.0022	0.009	0.0123	0.0097	0.0015	0.0103	-0.0028	0.0122	-0.0132	0.02025
11	46272826	A	G	-0.00381123	0.00233243	0.0056	0.00311	0.0011	0.0021	0.0099	0.0069	-0.0318	0.0211	0.00513	0.00205	-0.0006	0.0028	-0.0019	0.0028	0.0161	0.0018	0.007366	0.003659	-0.0122534	0.00536151	-0.00181	0.001835	-0.00470125	0.00429163	0.0064	0.0076	0.0004408	0.003691	-0.0019	0.0054	0.00629501	0.00238	0.00539443	0.0023	0.004039	0.02477	0.0049	0.0087	-0.0068	0.0094	0.01	0.0097	-0.003	0.012	0.02303	0.01854
11	47648042	G	A	0.0123284	0.00202952	0.009736	0.002668	-0.0242	0.0017	0.0067	0.0054	0.1364	0.0182	-0.00485	0.00178	0.0038	0.0024	0.0059	0.0024	0.0291	0.0015	0.01268	0.00319	0.0103702	0.00464343	0.0124	0.001585	0.0111449	0.00373789	-0.023	0.0066	-0.007047	0.003219	-0.0054	0.0034	0.0127166	0.00206	0.0156839	0.00199	0.03917	0.02162	-0.0069	0.0075	-0.0025	0.0083	0.0157	0.0089	-0.0127	0.0103	0.02883	0.01614
11	51482457	C	A	-0.00312304	0.00456027	0.011798	0.006302	-0.0117	0.0042	-0.0153	0.0132	0.0707	0.043	-0.00083	0.00418	-0.0114	0.0057	-0.0116	0.0058	0.0258	0.0035	-0.00136	0.009013	-0.0154334	0.0108728	0.00991	0.00378	0.00857174	0.00866761	-0.0065	0.017	0.01486	0.009093	0.0077	0.01	-0.00526031	0.00476	-0.00672057	0.0046	0.04076	0.0614	-0.0016	0.0177	-0.0035	0.0228	0.0264	0.025	-0.0057	0.0258	0.02558	0.0458
11	55681336	G	A	0.000717192	0.00204495	0.000773	0.00271	0.0029	0.0018	0.0062	0.006	-0.0123	0.0183	-0.00172	0.00179	-0.0044	0.0025	-0.0025	0.0025	0.0129	0.0015	0.004905	0.003237	-0.00423353	0.00465468	-0.000905	0.001595	0.00954181	0.00376879	-0.0035	0.0067	0.000176	0.003265	0.0007	0.0043	6.87e-06	0.00207	0.00187112	0.002	0.009003	0.02191	0.0015	0.0077	0.0258	0.0084	0.005	0.0093	0.0225	0.0104	0.01209	0.01635
11	57037248	G	T	0.00386512	0.00196985	0.003907	0.002615	-0.0077	0.0018	0.0032	0.0058	-0.0641	0.0176	0.00586	0.00173	-0.0053	0.0024	-0.0027	0.0024	0.0114	0.0015	0.00143	0.003244	0.00535024	0.00450774	-0.005015	0.00153	0.0021952	0.00363352	-0.018	0.0065	-0.002689	0.003272	-0.0058	0.0043	-0.00529	0.002	-0.00255	0.00193	0.008964	0.02196	0.0148	0.0073	0.002	0.008	0.009	0.0092	-0.0119	0.0101	0.02962	0.01631
11	57347987	A	G	-0.00359285	0.00282281	0.005929	0.003811	0.0005	0.0025	0.0019	0.0082	-0.0358	0.0253	-0.0051	0.00249	0.0014	0.0035	0.0047	0.0035	0.0134	0.0021	-0.004009	0.004476	-0.00664844	0.00657476	-0.00796	0.002205	0.001205	0.00526909	0.0011	0.0094	0.007796	0.004515	-0.0096	0.0063	0.00213	0.00291	0.0056	0.00281	0.01923	0.03014	0.0213	0.0105	0.0057	0.0115	-0.0034	0.013	-0.0138	0.0146	0.02657	0.02243
11	57448325	C	T	0.0011051	0.00194146	0.008241	0.002586	-0.0024	0.0017	-0.004	0.0058	-0.0448	0.0174	0.0095	0.00171	0.0042	0.0024	-0.0011	0.0024	0.0126	0.0014	-0.0005048	0.003069	0.0171923	0.00444542	0.00162	0.001515	0.00245735	0.0035806	0.0045	0.0063	0.0004698	0.003096	-0.0046	0.0042	-0.00789	0.00198	-0.00412	0.00191	-0.004313	0.02078	0.0025	0.0073	-0.0054	0.0079	-0.012	0.0088	-0.0155	0.0101	0.003801	0.01547
11	59485911	C	T	0.007743	0.00461909	0.016955	0.006159	-0.0021	0.0041	-0.0086	0.014	0.0759	0.0415	-0.00033	0.00407	0.0034	0.0056	0.0092	0.0056	0.0239	0.0034	0.01071	0.007461	0.00362436	0.0107558	-0.000525	0.003625	0.00366538	0.00852184	0.0088	0.015	-0.002813	0.007535	-0.0034	0.0094	0.00962126	0.00476	0.0118542	0.0046	0.1093	0.05245	-0.0195	0.0181	-0.0015	0.0187	0.0103	0.0215	0.0035	0.0249	-0.06049	0.03651
11	63591005	A	G	0.00459111	0.00193321	-0.000455	0.00258	0.0017	0.0017	-0.0018	0.0057	0.0234	0.0173	-0.00367	0.00172	-0.0049	0.0023	-0.0038	0.0024	0.0086	0.0014	-0.006626	0.003112	0.0035201	0.0044412	0.00598	0.00151	-0.00439262	0.00356289	-0.0058	0.0064	-0.002294	0.003139	0.0027	0.0042	0.00171099	0.00197	0.00083982	0.0019	-0.02652	0.02106	0.001	0.0072	-0.0016	0.0078	-0.0025	0.0086	-0.0049	0.0101	0.01039	0.01571
11	65353906	A	G	0.00130874	0.00216034	-0.00749	0.002919	-0.0015	0.002	0.0295	0.0064	0.1456	0.0196	-0.00051	0.00192	0.0069	0.0026	0.0057	0.0027	0.014	0.0016	-0.01395	0.003549	-0.00182488	0.00501362	0.01172	0.001715	0.0135452	0.00397702	0.014	0.0072	0.01001	0.003581	0.0079	0.0049	0.00593443	0.00222	0.00648026	0.00214	0.01455	0.02409	-0.0014	0.008	0.0066	0.0088	0.0197	0.0097	0.0218	0.0113	0.006379	0.01791
11	65656282	G	A	0.00241005	0.0024161	-0.007926	0.003197	-0.0164	0.0021	-0.0131	0.0064	-0.0857	0.0218	0.01146	0.00213	-0.0004	0.0029	0.0031	0.0029	0.0156	0.0019	0.005411	0.003837	-0.00334051	0.00556368	-0.00937	0.001905	-0.0135902	0.00444448	-0.036	0.0081	-0.01093	0.00387	-0.0085	0.0048	0.00476592	0.00246	0.00764473	0.00238	-0.0372	0.02574	0.0017	0.0087	-0.0187	0.0099	-0.0273	0.0097	-0.0303	0.0124	-0.02956	0.01918
11	66078129	T	C	-0.00113235	0.00193346	0.00133	0.002588	0.0048	0.0017	0.0112	0.0057	0.0441	0.0175	-0.01014	0.00171	-0.0051	0.0023	-0.0054	0.0024	0.0101	0.0015	-0.0001806	0.003135	-0.00893001	0.00445685	0.006665	0.001525	0.00410892	0.00356289	0.028	0.0064	0.002373	0.003162	0.011	0.0044	-0.00172	0.00197	-0.000364	0.00191	0.04928	0.02118	0.0032	0.0071	0.0087	0.0078	0.0177	0.0084	-0.0076	0.01	0.01877	0.01579
11	66184140	G	A	-0.00298587	0.00195192	0.002527	0.00261	0.0069	0.0018	0.0032	0.0059	-0.038	0.0178	0.00388	0.00174	-0.0031	0.0024	-0.0057	0.0024	0.0113	0.0015	0.004833	0.003086	0.00312993	0.00447827	-0.004845	0.001555	0.00968929	0.00359851	-0.0003	0.0065	-0.008515	0.003113	0.0031	0.0045	0.00211232	0.00198	0.00131301	0.00192	0.04303	0.02091	-0.0108	0.0074	0.0158	0.0081	0.0003	0.0087	-0.0051	0.0102	0.03602	0.0156
11	66331169	T	C	0.00142903	0.00353953	-0.001481	0.00483	-0.0032	0.0033	0.0128	0.0105	0.0647	0.0325	-0.00472	0.0031	-0.0106	0.0045	-0.0093	0.0045	0.0197	0.0027	-0.01863	0.005802	-0.00935587	0.00872165	0.00558	0.00282	0.0135768	0.00647249	0.0071	0.012	-0.006562	0.00585	-0.0035	0.0073	-0.00152	0.00384	-0.000803	0.00371	-0.07422	0.04032	-0.0172	0.0131	0.0129	0.0158	0.0017	0.0166	0.0299	0.0185	-0.02255	0.02954
11	66826160	C	T	-0.000321481	0.00201715	0.00253	0.002664	-0.0087	0.0017	-0.0005	0.0052	0.0024	0.0181	0.00109	0.00178	0.0046	0.0024	0.0035	0.0025	0.026	0.0015	-0.003844	0.003178	-0.00396553	0.00462531	0.000595	0.001575	-0.00990725	0.0037129	-0.0046	0.0067	-0.003033	0.003205	-0.0037	0.0034	0.0102888	0.00205	0.0122234	0.00198	-0.04207	0.02142	0.02	0.0073	0.0037	0.0082	-0.0148	0.0084	-0.0073	0.0107	-0.02477	0.01595
11	67457095	C	T	0.00338505	0.00194788	0.000986	0.00262	-0.003	0.0018	-0.0006	0.0058	0.0254	0.0177	0.0038	0.00174	0.0008	0.0024	0.0005	0.0024	0.0129	0.0015	-0.006532	0.003086	0.00048924	0.00448307	-5e-06	0.001545	0.00200145	0.00358893	0.0055	0.0064	-0.001272	0.003112	-0.0033	0.0046	0.00363	0.00199	0.00398	0.00192	-0.007771	0.02088	0.0038	0.0073	0.0059	0.0079	-0.0001	0.0082	-0.0024	0.0103	-0.0187	0.01558
11	68091265	C	T	0.00245006	0.00209323	0.00985	0.002803	0.0031	0.0019	-0.0082	0.0064	-0.1062	0.0189	0.00528	0.00186	0.0032	0.0025	0.0033	0.0026	0.019	0.0016	-0.0004278	0.003335	0.00371593	0.00479809	-0.01018	0.00165	-0.0021475	0.00385082	-0.011	0.0069	-0.007157	0.003364	-0.0046	0.0049	0.00790409	0.00212	0.00862275	0.00205	-0.009464	0.02255	0.0091	0.008	0.0021	0.0086	-0.0047	0.0094	-0.0009	0.011	0.03994	0.01694
11	68174122	A	G	-0.0102155	0.00377318	-0.004543	0.005096	-0.008	0.0034	-0.0217	0.0115	-0.0128	0.0342	-0.00201	0.00338	-0.0038	0.0046	-0.0005	0.0046	0.0195	0.0029	-0.003492	0.005906	0.00953558	0.00861587	-0.000285	0.00299	-0.00422699	0.00695853	-0.015	0.013	-0.001681	0.005956	0.021	0.0091	0.00402	0.0038	0.00486	0.00368	-0.05244	0.04062	0.0084	0.0145	-0.027	0.0165	-0.0315	0.016	-0.0237	0.0206	0.03631	0.02945
11	68418723	C	T	0.00704063	0.0027241	0.009519	0.003636	0.0082	0.0024	-0.0236	0.0081	-0.0442	0.0245	0.00685	0.0024	0.0106	0.0033	0.0085	0.0033	0.0315	0.002	-0.01672	0.004423	0.00968862	0.00621358	-0.005415	0.00213	0.00384753	0.00503473	-0.029	0.0092	-0.01584	0.004462	-0.0076	0.0061	-0.0196781	0.00274	-0.0186314	0.00265	-0.03849	0.02966	0.0232	0.0101	0.0034	0.0112	-0.0063	0.0115	-0.0039	0.0144	-0.00631	0.02228
11	68842491	G	A	-0.000682102	0.00192928	0.001608	0.002587	0.0028	0.0017	-0.0047	0.0058	0.0143	0.0175	0.00316	0.00172	0.0051	0.0024	0.0035	0.0024	0.0175	0.0014	0.003067	0.003063	-0.00226241	0.00443588	-0.00096	0.00152	-0.0056168	0.003728	-0.029	0.0064	-0.001927	0.00309	-0.0044	0.0043	-0.00731	0.00197	-0.00724	0.0019	0.03864	0.02071	0.0112	0.0071	-0.0059	0.0078	-0.0121	0.0081	0.017	0.01	0.01158	0.01543
11	69163875	A	G	-0.00599474	0.00282281	0.004244	0.003791	-0.0071	0.0026	0.0117	0.0086	0.0514	0.0254	0.00037	0.00249	-0.0064	0.0034	-0.0069	0.0034	0.0244	0.0022	-0.003152	0.00476	-0.000909042	0.0064999	0.00417	0.00222	-0.00637034	0.00521879	0.019	0.0095	-0.001938	0.004798	0.017	0.0069	0.00274	0.00288	0.00231	0.00278	-0.01666	0.03239	-0.004	0.0108	0.0154	0.0117	0.0082	0.0125	0.006	0.015	0.01325	0.02384
11	69276383	T	G	0.00306705	0.00193206	0.002687	0.002573	0.0031	0.0017	0.0052	0.0056	-0.0139	0.0174	-0.00222	0.0017	0.0019	0.0023	0.001	0.0024	0.0118	0.0014	0.007004	0.003067	0.00255076	0.00444188	-0.00081	0.001515	-0.00209172	0.00356117	-0.013	0.0064	-0.007881	0.003093	-0.0039	0.0042	0.00382207	0.00197	0.00291144	0.0019	0.001709	0.0207	-0.0032	0.0072	0.0129	0.0079	0.0045	0.0083	0.0099	0.0099	-0.002647	0.01545
11	69463273	A	G	-0.00555939	0.00607303	0.021919	0.008366	-0.0006	0.0059	0.0211	0.0165	0.0505	0.0579	0.00855	0.00559	0.0109	0.0076	0.015	0.0076	0.0386	0.005	-0.01029	0.009797	-0.0115223	0.0139205	-0.00572	0.00507	-0.0255729	0.0111716	-0.13	0.021	0.004066	0.009877	-0.0051	0.023	0.0173	0.00621	0.0223	0.00601	-0.004804	0.06631	-0.0051	0.0231	-0.0611	0.0267	-0.0497	0.0194	-0.0466	0.0381	-0.01062	0.04955
11	69935558	A	G	0.00275492	0.0020146	0.007837	0.002697	0.0029	0.0018	-0.0031	0.0059	0.0321	0.0182	0.00043	0.00178	0.0014	0.0025	-0.0024	0.0025	0.0156	0.0015	-0.001321	0.003233	-0.000420446	0.0046495	-0.00092	0.001585	0.000145797	0.00371524	-0.008	0.0066	-0.005919	0.003261	0.0019	0.0045	-0.00747	0.00206	-0.00601	0.002	-0.008057	0.02191	0.0023	0.0074	-0.0151	0.0083	-0.0047	0.0086	0.0063	0.0106	0.02465	0.01626
11	72355223	C	T	-0.00133312	0.00205951	0.005975	0.002737	0.0075	0.0018	0.0116	0.0059	-0.0049	0.0185	-0.01184	0.00181	-0.0023	0.0025	-0.0106	0.0025	0.0121	0.0015	-0.002746	0.003351	-0.0144075	0.00473453	-0.00099	0.00161	0.0130385	0.00379566	-0.019	0.0068	0.008393	0.003381	0.0064	0.0044	-0.00343	0.0021	-0.000321	0.00203	0.02739	0.02261	0.0064	0.0075	-0.0036	0.0084	0.0169	0.0088	-0.0087	0.0111	0.0129	0.01685
11	74391019	A	G	-0.00200555	0.00218046	0.005412	0.002914	-0.0002	0.002	0.0022	0.0065	-0.0547	0.0195	0.00174	0.00192	-0.0095	0.0026	-0.0096	0.0027	0.0158	0.0016	0.0004502	0.003474	0.00454999	0.00501276	-0.002455	0.001705	-0.00398498	0.00402339	-0.0057	0.0072	-0.005997	0.003504	-0.01	0.0051	0.000506	0.00222	0.00204	0.00215	0.01323	0.02336	0.0064	0.0083	-0.0037	0.0089	-0.015	0.0094	-0.006	0.0118	-0.001568	0.0175
11	74566400	G	A	-0.00457939	0.00232483	0.0109	0.003094	0.0009	0.0021	0.0086	0.0066	-0.1018	0.0209	0.00386	0.00205	-0.0025	0.0028	-0.004	0.0028	0.0189	0.0017	0.00642	0.003675	-0.00669349	0.00534995	-0.00644	0.00182	0.00386333	0.00428466	0.0069	0.0075	0.001392	0.003707	-0.0063	0.005	0.0065147	0.00238	0.00646547	0.0023	0.0008092	0.025	0.0024	0.0084	0.0109	0.0093	0.0173	0.0096	0.0038	0.0125	0.02575	0.01871
11	75276178	A	C	-0.000949314	0.00276356	0.011147	0.003654	-0.0086	0.0023	-0.0466	0.0071	-0.0418	0.0252	0.0015	0.00248	-0.0082	0.0034	-0.004	0.0034	0.0488	0.0021	0.0008112	0.004553	0.00527801	0.00636819	-0.002905	0.002195	0.0019903	0.00513892	0.0017	0.0093	-0.003379	0.004593	-0.0007	0.0048	-0.00981	0.00284	-0.0145	0.00274	-0.01978	0.03092	0.0108	0.0096	-0.0117	0.0114	-0.0176	0.0112	-0.0094	0.015	0.03033	0.02272
11	76134923	T	C	0.00479693	0.00206619	-0.00552	0.002753	-0.0022	0.0019	-0.0059	0.0061	0.1124	0.0185	-0.00776	0.00182	0.0029	0.0025	0.0015	0.0025	0.0118	0.0015	0.01385	0.003622	-0.00161281	0.00476463	0.010405	0.001615	0.0101324	0.00380797	-0.028	0.0068	-0.002203	0.003654	-0.0045	0.0044	0.00515	0.00211	0.00573	0.00204	0.02375	0.02441	0.0071	0.0077	0.0057	0.0083	0.0022	0.0102	0.0167	0.0105	0.03975	0.01815
11	77415565	A	G	-0.00413099	0.00202782	0.004658	0.002701	0.0026	0.0018	0.0091	0.006	-0.0362	0.0181	-0.00056	0.00178	-0.0002	0.0025	-0.0001	0.0025	0.0113	0.0015	0.00696	0.003366	0.00259058	0.00466744	-0.002555	0.00158	-0.00633133	0.00373727	0.01	0.0066	0.006709	0.003396	0.0055	0.0043	0.00498	0.00207	0.00512	0.002	0.007848	0.0228	-0.0131	0.0074	-0.0068	0.0082	0.0139	0.0089	-0.0059	0.0104	-0.008437	0.01699
11	77567584	G	A	0.0040736	0.00313354	0.005751	0.004136	-0.0071	0.0028	0.0258	0.0089	-0.1598	0.0279	0.00593	0.00273	0.0015	0.0038	0.0049	0.0038	0.0172	0.0023	-0.009326	0.00509	0.0126572	0.00724107	-0.00561	0.002435	-0.0141228	0.00575127	-0.031	0.01	-0.005283	0.005134	-0.0097	0.0067	0.0118775	0.00319	0.0129258	0.00309	-0.04863	0.03386	-0.0304	0.011	-0.006	0.0124	-0.0067	0.013	-0.0085	0.016	-0.06251	0.02505
11	85526399	C	T	0.000831585	0.00227172	0.007861	0.00304	-0.0045	0.0021	-0.0228	0.0066	-0.0158	0.0205	-0.00522	0.002	-0.0002	0.0028	-0.0003	0.0028	0.0176	0.0017	0.004517	0.003814	0.00966789	0.00520528	-0.001935	0.001785	-0.00291099	0.00419292	-0.026	0.0074	-0.0004836	0.003846	-0.0011	0.0052	0.00571501	0.00231	0.00692924	0.00223	0.007792	0.02582	0.0052	0.0085	0.0047	0.0094	-0.0193	0.0099	-0.0231	0.0118	0.01976	0.01929
11	85852979	G	A	0.00123731	0.00193	0.011594	0.002581	-0.0013	0.0017	-0.0013	0.0056	-0.0254	0.0173	0.00453	0.0017	-0.0039	0.0023	-0.0021	0.0024	0.0097	0.0014	0.004325	0.003071	0.00177146	0.0044367	-0.000505	0.001505	-0.00108759	0.00355679	-0.0021	0.0063	-0.001451	0.003098	-0.012	0.0042	0.000246	0.00197	-0.00122	0.0019	0.001358	0.02079	0.0087	0.0071	0.0005	0.0078	-0.0039	0.0081	-0.018	0.0098	-0.02064	0.01548
11	85956478	T	G	0.0035209	0.0051303	0.00568	0.007079	-0.0105	0.0047	-0.0009	0.0155	0.0765	0.0479	-0.00045	0.0046	0.0036	0.0063	0.0012	0.0064	0.0304	0.004	-0.0003653	0.009993	-0.0035249	0.0118735	0.012595	0.0042	0.00806535	0.0095051	0.0012	0.017	-0.01214	0.01007	0.016	0.013	0.000581	0.00524	0.00392	0.00507	0.01618	0.06681	0.0355	0.0201	-0.009	0.0216	0.0078	0.0267	0.0045	0.0284	-0.04643	0.05134
11	89224718	T	G	-0.00203417	0.00231815	-0.0004	0.003177	-0.0039	0.0022	-0.0084	0.0068	-0.119	0.0215	0.00183	0.00205	-0.0013	0.0029	-0.0038	0.0029	0.0128	0.0018	0.002956	0.004063	-0.000209428	0.00541272	0.01219	0.00187	0.00218681	0.00427229	-0.0038	0.0077	0.0009097	0.004097	-0.0023	0.0065	-0.00160602	0.0024	0.000227913	0.00232	-0.05752	0.02712	0.0044	0.0087	0.0047	0.0097	-0.0054	0.0108	-0.0123	0.0125	0.03057	0.02061
11	89296364	A	G	0.00121515	0.00194829	0.005201	0.002614	0.0074	0.0017	0.0194	0.0057	-0.0313	0.0175	-0.00346	0.00171	0.0114	0.0024	0.0122	0.0024	0.0108	0.0014	-0.002269	0.0032	-0.000563736	0.00445002	-0.002365	0.001525	0.00641458	0.00359148	0.007	0.0063	0.007349	0.003228	0.0045	0.0042	0.0121898	0.00198	0.0136951	0.00191	0.01106	0.02166	0.0072	0.0072	0.0154	0.0079	0.0195	0.0086	0.0013	0.0102	0.01202	0.01613
11	94878090	A	G	0.00149363	0.00202508	0.00017	0.00272	-0.0057	0.0018	0.0009	0.0059	-0.0343	0.0183	0.00175	0.00179	-0.0006	0.0025	0.0009	0.0025	0.0084	0.0015	0.0001849	0.003269	0.00481143	0.0046717	-0.00397	0.001595	0.00119701	0.00372973	-0.0016	0.0066	-0.0002884	0.003298	-0.0045	0.0044	0.00125489	0.00207	0.00194726	0.002	-0.003045	0.02204	0.0067	0.0076	0.0054	0.0083	-0.0164	0.0088	-0.0053	0.0105	-0.0265	0.0164
11	95348025	G	A	-0.00252634	0.00202921	0.002087	0.002736	-0.0037	0.0018	-0.0026	0.0059	-0.0152	0.0182	0.00087	0.00178	0.0001	0.0025	0.0014	0.0025	0.011	0.0015	-0.0019	0.003358	-0.0059608	0.00467723	0.000485	0.00159	-0.00492922	0.00374762	0.0001	0.0067	-0.003077	0.003387	-0.0033	0.0044	0.00289	0.00208	0.0045	0.00201	-0.01456	0.02276	0.0149	0.0075	-0.0025	0.0083	-0.0033	0.0095	0.0063	0.0105	-0.02812	0.01699
11	102103600	G	A	-0.00413235	0.00204833	-0.011134	0.002729	0.0038	0.0018	0.0136	0.006	-0.0769	0.0183	-0.00653	0.0018	0.0025	0.0025	-0.0007	0.0025	0.0089	0.0015	0.005264	0.00325	-0.00622032	0.00470683	0.003195	0.001595	-0.00162619	0.00378083	-0.004	0.0067	-0.0004224	0.003279	0.0079	0.0044	0.00283536	0.00208	0.000775432	0.00202	0.01055	0.02203	-0.0126	0.0075	0.0055	0.0084	0.0125	0.0086	0.0136	0.0109	-0.003114	0.01636
11	116806412	T	C	-0.00351585	0.00225542	0.004563	0.00298	-0.0052	0.0019	-0.0003	0.0064	-0.0144	0.0204	0.00354	0.00199	0.0041	0.0027	0.0103	0.0028	0.0128	0.0017	0.004525	0.00356	0.00457866	0.00519176	-0.000495	0.00178	-0.00447676	0.0041746	-0.0081	0.0074	-0.008569	0.003593	0.0002	0.0039	0.00891551	0.00231	0.0135773	0.00224	-0.05126	0.02388	-0.0201	0.0081	0.013	0.0092	-0.01	0.0093	0.0192	0.0115	0.0006093	0.01795
11	118605914	A	C	-0.00203914	0.00244423	0.001915	0.003253	0.0064	0.0022	-0.0084	0.0071	0.0063	0.0219	0.00184	0.00215	0.0055	0.003	0.0091	0.003	0.0104	0.0018	-0.008497	0.003844	-0.00429914	0.00558782	0.0012	0.001915	-0.0104984	0.00451362	0.0053	0.0081	0.001588	0.003877	-0.0029	0.0056	0.00887455	0.00248	0.0113746	0.00239	0.006853	0.02603	0.0094	0.0089	0.0144	0.0102	-0.0082	0.0101	0.0017	0.0132	0.0155	0.01949
11	118618837	C	A	-0.00207203	0.00288731	9.5e-05	0.003806	-0.0008	0.0026	0.0051	0.0084	0.065	0.0257	0.00404	0.00255	-0.0026	0.0034	0	0.0035	0.0155	0.0021	-0.01531	0.004661	0.00248248	0.00653154	0.00499	0.002245	0.00276916	0.00533915	-0.0095	0.0097	-0.005077	0.004703	0.017	0.0066	-0.000442629	0.00289	-0.00372443	0.00279	0.08886	0.03234	-0.0069	0.011	0.0164	0.0123	0.0269	0.0121	0.0077	0.0158	0.01777	0.02365
11	118964330	G	A	0.00311391	0.00201845	0.001968	0.002738	0.0009	0.0018	0.0024	0.006	0.0116	0.0182	0.00635	0.00178	0.0019	0.0025	-0.0013	0.0025	0.0096	0.0015	0.01231	0.003338	-0.000288293	0.00466328	0.000295	0.00159	0.000968006	0.00371761	-0.0084	0.0066	0.002285	0.003368	-0.0006	0.0045	0.00396503	0.00207	0.00343481	0.00201	-0.00731	0.02259	0.0104	0.0075	0.0083	0.0083	-0.0042	0.0091	0.0023	0.0106	-0.001913	0.01683
11	120212423	A	G	0.00330195	0.00258628	0.012897	0.00345	0.0056	0.0023	-0.0124	0.0074	-0.066	0.0233	0.00535	0.00229	-0.0017	0.0032	0.0021	0.0032	0.0242	0.0019	-0.009241	0.004198	-0.00105114	0.00603228	-0.006395	0.00203	0.00431889	0.00476651	0.0023	0.0086	-0.0004066	0.004234	0.0045	0.0055	0.00466681	0.00267	0.00881176	0.00258	-0.01189	0.02824	-0.0015	0.0094	-0.0092	0.0103	-0.0091	0.0109	-0.0132	0.0133	0.0157	0.02124
11	121709183	G	A	-2e-05	0.00205951	0.00054	0.002765	-0.0075	0.0019	0.007	0.0061	-0.0054	0.0185	0.00078	0.00181	0.004	0.0025	0.0016	0.0025	0.0113	0.0015	0.002375	0.003254	0.00656199	0.00475847	-0.002195	0.00161	-0.00360088	0.00379566	0.0063	0.0067	0.004536	0.003283	-0.013	0.0044	0.00834515	0.00212	0.00744754	0.00205	0.01884	0.02217	-0.0177	0.0076	-0.0073	0.0083	-0.0112	0.0089	-0.0034	0.0106	0.01702	0.01648
11	121893245	C	T	0.00013549	0.0020857	-0.003283	0.002844	-0.0051	0.0019	-0.0012	0.0062	-0.0183	0.019	0.00212	0.00185	0.0021	0.0026	-0.0013	0.0026	0.0122	0.0016	-0.001926	0.003406	0.000376149	0.00485455	0.00044	0.001655	-0.00463699	0.00385082	-0.0005	0.007	-0.003554	0.003436	0.0035	0.0045	-0.00713366	0.00216	-0.005658	0.00209	-0.006657	0.02304	0.0005	0.0077	-0.0084	0.0087	-0.0021	0.0089	0.0147	0.0112	0.004647	0.01719
11	122829813	A	G	-0.00200328	0.00194575	-0.003095	0.002606	-0.0026	0.0017	-0.0093	0.0057	-0.0277	0.0174	-0.00442	0.00171	-0.0027	0.0024	-0.001	0.0024	0.0177	0.0014	0.002313	0.003134	-0.000177824	0.00448873	-0.00213	0.00152	0.00233443	0.00358508	0.0026	0.0065	0.001151	0.003162	-0.0012	0.0042	-0.00311849	0.00199	-0.00483482	0.00192	-0.002172	0.02121	0.0033	0.0072	0.0037	0.0079	-0.0066	0.0083	-0.0174	0.01	-0.006871	0.01579
11	125825224	T	G	0.000657425	0.00195572	-0.002646	0.002628	-0.0021	0.0018	0.0052	0.0057	0.0334	0.0176	-0.00061	0.00172	-0.0016	0.0024	0.0027	0.0024	0.0162	0.0015	-0.002673	0.003218	-0.0010044	0.00451932	0.00365	0.00153	0.00341715	0.00360199	-0.0077	0.0064	-0.00353	0.003247	-0.0061	0.0043	-0.00277305	0.002	-0.00633107	0.00194	-0.02386	0.02173	0.0017	0.0072	0.0002	0.008	0.0036	0.0085	0.0012	0.01	-0.02094	0.0162
11	125979757	C	A	-0.00312944	0.0021857	0.006551	0.002962	-0.0004	0.002	-0.0022	0.0067	0.0049	0.02	-0.00068	0.00195	-0.0046	0.0027	-0.0039	0.0027	0.0135	0.0017	0.003621	0.003547	-0.00652034	0.0050615	-0.00019	0.00175	-0.00324626	0.00402339	0.002	0.0072	0.002167	0.003578	-0.007	0.005	0.00096024	0.00223	0.00239294	0.00216	0.00609	0.02403	0.008	0.0087	0.0027	0.0089	-0.0032	0.01	-0.0069	0.0121	0.005934	0.01789
11	126009701	A	C	-0.00200783	0.00208202	0.00379	0.002812	-0.0021	0.0019	-0.0014	0.0062	0.0128	0.019	-0.00152	0.00184	0.0086	0.0025	0.0042	0.0026	0.0144	0.0016	0.0004551	0.003382	0.0014583	0.00479947	0.004815	0.00166	-0.00389089	0.00383381	-0.003	0.0069	0.002271	0.003412	-0.0036	0.0049	0.00748	0.00212	0.00646	0.00205	-0.009013	0.02286	-0.0096	0.008	-0.0014	0.0085	-0.007	0.0094	0.0007	0.0111	0.0425	0.01691
11	128446187	G	A	-0.00195535	0.00193608	0.000378	0.002588	0.0004	0.0017	-0.0221	0.0056	0.0323	0.0173	0.00095	0.0017	-0.0102	0.0023	-0.0133	0.0024	0.0117	0.0014	-0.006	0.003055	-0.00837611	0.00444539	0.00349	0.00151	0.00164292	0.0035682	0.034	0.0063	-0.003223	0.003082	-0.0001	0.0043	-0.00243886	0.00197	-0.0037201	0.00191	0.004099	0.02065	-0.0102	0.0072	-0.0048	0.0078	0.0069	0.0081	0.0159	0.01	0.003343	0.0154
11	128578157	C	T	0.00305597	0.00195639	0.000539	0.002653	-0.0034	0.0018	0.0039	0.0058	-0.0347	0.0179	-0.00042	0.00173	-0.0019	0.0024	0.0006	0.0024	0.015	0.0015	-0.003301	0.00332	0.00994654	0.00452423	-0.00486	0.00156	0.0132524	0.00360685	0.0019	0.0064	-0.008019	0.003348	0.0061	0.0046	0.00153	0.00201	0.00417	0.00194	0.004943	0.02243	-0.0035	0.0073	0.0011	0.0081	-0.0016	0.0087	-0.0091	0.0104	0.001935	0.01673
11	128663908	G	T	-0.000943059	0.00205304	-0.004725	0.00271	-0.0024	0.0017	-0.0014	0.0054	-0.0095	0.0184	-0.00013	0.00181	-0.0098	0.0025	-0.013	0.0025	0.0171	0.0015	0.003487	0.003293	-0.0103733	0.00473534	-0.00119	0.001605	-0.00387419	0.00378083	0.013	0.0067	-0.005005	0.003322	-0.0034	0.0036	0.000817537	0.00209	-0.000649957	0.00202	0.03054	0.02236	0.0081	0.0076	-0.0077	0.0083	0.0066	0.0093	0.0011	0.0108	-0.01948	0.01654
11	128910360	C	T	-0.00039341	0.00265842	0.006131	0.003555	0	0.0024	0.007	0.0079	0.0002	0.0239	-0.00105	0.00234	-0.0052	0.0032	-0.0023	0.0033	0.0173	0.002	-0.0001167	0.00429	0.0079315	0.0061997	-0.001255	0.002085	0.00168302	0.00489945	0.0069	0.0089	-0.001059	0.004328	-0.0007	0.0059	0.00371	0.00274	0.00652	0.00265	0.01366	0.02882	0.0326	0.01	0.0101	0.0108	0.0002	0.0119	0.0172	0.0141	0.003019	0.02157
12	576984	T	C	-0.00109169	0.00203777	0.008021	0.00271	-0.0017	0.0018	0.0036	0.0056	0.0278	0.0185	-0.00085	0.00179	-0.012	0.0025	-0.0095	0.0025	0.0262	0.0015	-0.004112	0.003212	-0.00513523	0.0047022	0.00299	0.001605	-0.00363666	0.00375292	0.0024	0.0067	-0.005196	0.00324	-0.005	0.0038	0.0015	0.00209	0.00373	0.00202	0.0181	0.02166	0.0162	0.0079	0.0021	0.0084	-0.0094	0.0089	-0.0155	0.011	0.01994	0.01615
12	1015631	G	T	-0.00112195	0.00194425	0.002785	0.00258	0.0105	0.0017	0.0017	0.0057	-0.0508	0.0174	0.00452	0.00171	-0.004	0.0023	-0.0019	0.0023	0.009	0.0014	-0.001253	0.003155	-0.011571	0.0044634	-0.00556	0.001505	-0.00482198	0.00358415	0.0039	0.0063	0.007973	0.003183	0.0032	0.0042	-7.41e-05	0.00198	0.0011	0.00191	-0.02441	0.02139	-0.015	0.0071	-0.0056	0.0079	-0.0007	0.0084	0.0109	0.01	-0.006901	0.01595
12	1253399	G	A	0.0020451	0.00217024	0.004536	0.002922	-0.003	0.0019	-0.0139	0.0065	0.0494	0.0194	-0.00165	0.00191	-0.0103	0.0026	-0.0097	0.0026	0.0107	0.0016	-0.0004796	0.003451	-0.0105097	0.00497304	0.00197	0.00168	-0.00394185	0.0040044	-0.014	0.0071	0.003157	0.00348	-0.0005	0.0048	-0.00544	0.00221	-0.00408	0.00213	0.0206	0.02327	0.0027	0.0082	-0.001	0.0088	-0.002	0.0091	-0.0014	0.0113	0.01525	0.01738
12	1493559	T	G	0.00033398	0.00339631	0.000737	0.004669	-0.0004	0.0031	-0.0106	0.0094	-0.031	0.0309	0.00053	0.00302	0.0017	0.0042	0.0159	0.0042	0.0222	0.0026	-0.001278	0.005338	0.0151124	0.00796727	-0.001975	0.002675	0.00599568	0.00623401	-0.0054	0.011	-0.002317	0.005384	0.0056	0.0075	0.0109965	0.00357	0.0210635	0.00345	0.008882	0.03639	-0.0144	0.0122	-0.0108	0.0135	-0.0001	0.0125	-0.0023	0.0171	0.07009	0.02769
12	3034490	T	C	-0.000226254	0.00197679	0.004683	0.002619	-0.0033	0.0018	-0.0171	0.0057	-0.0117	0.0177	0.00162	0.00173	-0.0049	0.0024	-0.0049	0.0024	0.0092	0.0015	-0.002107	0.003268	0.000129179	0.00452132	-0.000815	0.00153	0.000608894	0.00362591	-0.018	0.0064	-0.001386	0.003297	-0.01	0.005	-0.0021	0.00201	-0.00159	0.00194	-0.02737	0.0222	0.0079	0.0072	0	0.008	0.007	0.0086	-0.0007	0.0105	-0.01054	0.01651
12	3350679	G	A	0.00179015	0.00345153	0.000361	0.004564	-0.006	0.0031	-0.0007	0.0096	-0.0033	0.0304	0.00174	0.00306	0.0171	0.0041	0.0212	0.0041	0.0181	0.0025	-0.004859	0.005206	0.00186379	0.00774896	-8e-05	0.00263	0.00222016	0.00640905	-0.012	0.011	-0.009731	0.00525	-0.017	0.0076	0.0214	0.00347	0.0249	0.00335	0.01102	0.03516	0.0199	0.0126	-0.0078	0.0143	0.0104	0.0136	0.0095	0.0182	-0.01218	0.02641
12	4386064	A	G	0.00564598	0.00344242	0.019422	0.004617	-0.0008	0.0031	-0.0089	0.0104	-0.129	0.0314	0.00393	0.00317	-0.0094	0.0041	-0.0092	0.0041	0.0189	0.0026	0.01215	0.005262	0.000291829	0.00784925	-0.00485	0.00272	-0.00422998	0.00634102	0.11	0.012	0.001794	0.005307	-0.017	0.0092	0.00523833	0.00348	0.00666142	0.00337	-0.05401	0.03488	0.0084	0.0138	0.002	0.0151	-0.014	0.0145	0.0284	0.0187	0.02094	0.02675
12	4399087	T	G	-0.0020419	0.00254444	0.015313	0.003475	0.0042	0.0023	0.0024	0.0076	-0.0306	0.0233	-0.00157	0.00225	0.0041	0.0031	0.0023	0.0031	0.0157	0.0019	-0.005372	0.004271	0.000565405	0.00586312	-0.003825	0.002025	-0.000328592	0.00468939	-0.046	0.0085	-0.004082	0.004309	-0.0011	0.0062	0.00602678	0.00261	0.00684364	0.00253	0.01017	0.02891	-0.002	0.0094	0.0094	0.0105	-0.0341	0.0115	0.0113	0.0134	-0.001957	0.0215
12	4399496	C	T	0.00455865	0.00355971	0.002491	0.004847	0.0023	0.0033	-0.0031	0.0104	0.0044	0.0327	0.00423	0.00323	0.0108	0.0044	0.0081	0.0044	0.0157	0.0028	-0.004922	0.005727	0.00205408	0.0084273	-0.002385	0.00284	0.000217588	0.00656052	-0.057	0.012	-0.004397	0.005777	0.0003	0.0082	0.00744522	0.00376	0.00714229	0.00363	0.006537	0.0389	0.0206	0.0129	0.0073	0.015	0.0142	0.0167	-0.0245	0.0193	0.006599	0.02896
12	6572191	T	C	0.00134635	0.00192928	-0.001276	0.002567	-0.0011	0.0017	0.0076	0.0056	0.0265	0.0173	0.00354	0.0017	-0.0006	0.0023	-0.0001	0.0023	0.0094	0.0014	0.004475	0.003069	0.000710604	0.00443638	0.003005	0.001505	-0.00571122	0.00355565	0.003	0.006	0.006275	0.003095	0.0044	0.0041	0.00127219	0.00197	0.00128157	0.0019	0.03254	0.02078	0.0021	0.0072	0.0041	0.0079	0.0176	0.0082	0.0098	0.0101	-0.01388	0.01546
12	8832203	G	A	-0.000171903	0.00205464	0.002395	0.002713	-0.0054	0.0017	-0.0106	0.0062	-0.1563	0.0185	0.00618	0.00182	0.0019	0.0025	0.0022	0.0025	0.0128	0.0015	0.001276	0.003266	0.00417025	0.00470382	-0.01	0.001605	0.00466854	0.00378669	-0.023	0.0068	-0.007558	0.003294	-0.0003	0.0036	0.00496	0.00209	0.00601	0.00202	0.01142	0.02203	-0.001	0.0078	-0.0028	0.0084	-0.0026	0.0086	-0.0104	0.0106	0.0515	0.01632
12	9082581	A	G	0.00426954	0.00317352	0.018415	0.004188	0	0.0027	-0.0025	0.0079	-0.1643	0.0285	-0.00572	0.00279	-0.0002	0.0038	-0.0043	0.0038	0.0183	0.0024	0.02396	0.005018	-0.0066542	0.00738758	-0.012935	0.00247	-0.00802763	0.00582385	0.0018	0.01	-0.002623	0.005063	0.0028	0.0054	0.00144685	0.00325	0.00123173	0.00314	-0.02767	0.03376	-0.0182	0.0114	0.0023	0.0126	0.0121	0.0143	0.0079	0.0165	0.01431	0.02542
12	11878464	A	C	0.000455248	0.00201587	0.000897	0.002692	-0.0011	0.0018	-0.0029	0.0059	-0.0215	0.0181	0.00204	0.00177	-0.0012	0.0024	-0.0008	0.0024	0.029	0.0015	-0.001073	0.003253	0.00273191	0.00464782	-0.00018	0.00157	-0.00571594	0.0037129	-0.0008	0.0066	-0.003114	0.003282	0.0018	0.0043	0.00626	0.00206	0.0072	0.00199	-0.00885	0.02201	0.0002	0.0075	0.0046	0.0081	0.0013	0.0089	-0.0148	0.0104	-0.01368	0.01642
12	12841735	C	T	-0.00481242	0.00327444	0.024905	0.004448	-0.0048	0.0029	-0.0015	0.0097	0.0924	0.0296	0.00702	0.00291	0.0088	0.004	0.0069	0.004	0.0312	0.0024	-0.01083	0.005162	0.00953556	0.00764628	0.006765	0.002565	-0.014183	0.00600415	-0.017	0.011	-0.01419	0.005209	-0.0074	0.007	0.0161459	0.0034	0.0183134	0.00328	0.02346	0.03531	0.0177	0.013	-0.0126	0.0133	-0.0406	0.0144	-0.024	0.017	0.02079	0.02623
12	12871099	T	G	0.00100176	0.00229217	0.013118	0.003149	0.0041	0.0022	-0.0067	0.007	0.0368	0.0217	0.0079	0.00225	0.0093	0.0028	0.0073	0.0028	0.0222	0.0018	-0.008804	0.003673	-0.00810816	0.00524176	-0.003545	0.0019	-0.00624695	0.00421169	-0.044	0.0081	0.001981	0.003704	0.0056	0.0074	0.0122986	0.00232	0.0131274	0.00225	0.01558	0.02503	0.003	0.0097	-0.0155	0.0099	-0.0223	0.0098	-0.0097	0.0133	-0.02229	0.01844
12	14413123	T	C	-0.007822	0.00424207	-0.011687	0.005672	-0.0141	0.0038	-0.0066	0.0121	0.0222	0.038	-0.00476	0.00377	-0.0081	0.0051	-0.0043	0.0051	0.023	0.0031	-0.003638	0.006509	0.00498909	0.00957586	0.000905	0.003295	-0.0163154	0.00785886	0.012	0.014	-0.0005048	0.006566	-0.0095	0.01	-0.0043	0.00426	-0.000543	0.00412	0.05647	0.04291	0.0079	0.0166	-0.0256	0.0183	0.0181	0.0173	-0.0099	0.0223	-0.04653	0.0335
12	14488914	T	G	-0.000498435	0.00193576	0.006809	0.002596	-0.005	0.0017	-0.0115	0.0057	-0.0367	0.0175	0.01221	0.00172	0.006	0.0023	0.0038	0.0023	0.0151	0.0014	0.004331	0.00314	0.00533056	0.00445359	-0.00332	0.001515	-0.00537513	0.0035676	-0.0026	0.0063	0.0008592	0.003168	-0.0039	0.0043	-0.00982	0.00198	-0.00897	0.00191	0.04176	0.02125	0.0052	0.0071	-0.0085	0.008	-0.0168	0.0083	0.0235	0.01	-0.01394	0.01584
12	20508813	T	C	0.00461536	0.00193147	-0.001229	0.002588	0.0002	0.0017	-0.0051	0.0057	-0.0685	0.0175	0.0004	0.0017	-0.0055	0.0023	-0.0021	0.0023	0.0092	0.0014	0.003437	0.003183	-0.00731509	0.00445943	0.002205	0.001515	0.00619692	0.00356004	-0.0084	0.0064	-0.008857	0.00321	0.0022	0.0042	-0.000911	0.00197	0.00221	0.00191	0.004016	0.02151	0.0116	0.0074	-0.0024	0.0079	-0.0088	0.0086	-0.0179	0.0103	-0.001289	0.01604
12	20535916	G	T	-0.00124787	0.00193011	0.00591	0.00258	-0.0047	0.0017	-0.0001	0.0056	0.0197	0.0173	-0.00194	0.0017	-0.0038	0.0023	-0.0017	0.0023	0.0164	0.0014	0.001263	0.003077	-0.00482673	0.00444693	0.000705	0.0015	0.00523976	0.00355698	-0.0011	0.0064	-0.007111	0.003104	-0.0091	0.0042	-0.00322089	0.00197	-0.00555843	0.0019	0.0285	0.02085	-0.004	0.0072	0.0073	0.0078	-0.0142	0.0084	0.0112	0.01	0.004489	0.01553
12	20666102	T	G	-0.0021423	0.0046095	0.019308	0.006143	-0.003	0.0041	-0.0095	0.0132	0.0197	0.041	0.0048	0.00404	0.0167	0.0055	0.0092	0.0056	0.0255	0.0034	-0.003707	0.007504	0.014536	0.0104834	-0.00444	0.003545	-0.000519221	0.00851296	0.0042	0.015	-0.00232	0.007568	0.0009	0.01	0.018	0.00468	0.0135	0.00452	0.1071	0.04871	0.0125	0.0174	-0.0055	0.019	0.0176	0.0176	-0.0263	0.0237	0.002397	0.03783
12	21857409	T	G	0.000677054	0.00217277	0.006191	0.002905	0.0032	0.002	-0.001	0.0064	0.0045	0.0196	0.00067	0.00191	0.0061	0.0026	0.0064	0.0026	0.0095	0.0016	0.006165	0.003503	0.00347806	0.00504917	-0.002115	0.001695	-0.0043866	0.0040044	-0.033	0.0071	0.007892	0.003534	0.003	0.0046	0.00611	0.00223	0.00537	0.00215	0.01812	0.02364	0.0115	0.0082	-0.0128	0.0088	-0.0062	0.0098	-0.0118	0.0112	-0.0009152	0.01764
12	24201176	T	G	0.00548939	0.00236008	0.001622	0.003152	0.0005	0.0021	-0.0015	0.0072	0.005	0.021	0.00314	0.00207	-0.0073	0.0028	-0.0102	0.0028	0.0226	0.0017	-0.002865	0.003862	0.00113359	0.00538278	0.004485	0.001825	-0.00555321	0.00434961	0.0058	0.0079	0.002505	0.003894	-0.0052	0.0051	0.0022	0.00238	0.0022	0.0023	-0.03243	0.02623	0.0122	0.0091	-0.0014	0.0098	-0.0147	0.0107	-0.0111	0.0127	0.004398	0.01939
12	26124834	G	A	-0.00164317	0.0019419	-0.000586	0.0026	0.0002	0.0017	0.0061	0.0056	-0.009	0.0174	-0.00336	0.00171	-0.0002	0.0023	-0.0007	0.0024	0.0111	0.0014	-0.001627	0.003137	-0.00932473	0.00447075	0.00164	0.00151	-0.0101393	0.0035781	0.0074	0.0063	0.007604	0.003164	0.0006	0.0043	-0.00382549	0.00198	-0.00331773	0.00192	-0.04352	0.0212	-0.0013	0.0072	0.0073	0.0078	-0.0155	0.0084	0.0089	0.0093	-0.003039	0.01583
12	28014970	G	T	2.04e-05	0.00245888	0.00322	0.003298	-0.0038	0.0022	-0.0015	0.0075	-0.0026	0.0222	-0.00292	0.00216	-0.0183	0.003	-0.0236	0.003	0.0183	0.0018	-0.005099	0.004162	-0.00276842	0.00567357	0.00491	0.00192	0.000642785	0.00452262	0.0073	0.0082	0.008668	0.004199	0.0071	0.0052	-0.00738539	0.00251	-0.0090928	0.00243	-0.02007	0.02796	0.0023	0.0096	-0.003	0.01	0.0044	0.0117	-0.0134	0.0127	0.01925	0.02104
12	28017522	C	A	0.00169176	0.00256799	0.000136	0.003396	0.004	0.0023	-0.0224	0.0073	-0.0398	0.0228	0.00091	0.00224	-0.0076	0.0031	-0.0078	0.0031	0.0139	0.0019	0.0034	0.003979	-0.00461727	0.00583822	0.00132	0.001975	0.00484933	0.00475516	0.01	0.0085	0.00549	0.004013	0.012	0.0056	-0.00308	0.0026	-0.00186	0.00251	0.01556	0.02679	-0.0052	0.0091	-0.0048	0.0107	-0.0028	0.0103	0.003	0.0136	0.02764	0.01989
12	28068029	A	G	-0.00153898	0.00324444	0.00917	0.004347	0.0019	0.0029	0.0127	0.0093	-0.0501	0.0292	0.00108	0.00286	0.0071	0.0039	0.0094	0.0039	0.014	0.0024	0.004354	0.005331	0.00622893	0.00745454	-0.004375	0.002535	0.0040643	0.0059795	-0.0021	0.011	0.008367	0.005379	-0.0036	0.0072	-0.0100339	0.0033	-0.0105954	0.00319	0.02355	0.03639	0.0152	0.0121	-0.0114	0.0135	-0.0144	0.0136	0.0118	0.0175	0.007803	0.02694
12	28210598	G	A	-0.00321608	0.00441762	-0.001838	0.005864	0.0026	0.0041	0.0175	0.0126	-0.0256	0.0402	-0.00238	0.00396	-0.0098	0.0054	-0.0145	0.0054	0.0292	0.0034	-0.01125	0.009293	-0.00432824	0.0104081	-0.00116	0.003475	0.00817218	0.00818036	0.0064	0.015	0.004985	0.00937	0.0012	0.0096	0.00438	0.00462	0.00339	0.00446	-0.04222	0.06407	0.0068	0.0171	-0.0245	0.0183	-0.0355	0.0231	0.0055	0.0254	-0.03955	0.04732
12	28237294	T	G	0.00205392	0.00204373	0.0041	0.002755	-0.0042	0.0019	-0.0058	0.0061	0.0187	0.0185	-0.00105	0.0018	-0.0096	0.0025	-0.0092	0.0025	0.0169	0.0016	-0.001346	0.003398	-0.00735121	0.00471519	0.00214	0.001605	-0.00111245	0.00376939	0.0014	0.0069	-0.0001012	0.003427	-0.0012	0.0048	-0.000983	0.00209	0.000435	0.00202	-0.0003836	0.02299	0.0112	0.0078	0.009	0.0085	-0.0157	0.0093	0.0026	0.0114	-0.02212	0.01717
12	28290778	T	C	0.00645611	0.00219642	0.008392	0.002921	-0.0004	0.002	0.0106	0.0062	0.0165	0.0196	-0.00269	0.00192	0.0087	0.0026	0.0124	0.0027	0.0215	0.0016	0.0003112	0.003442	-0.00345685	0.00504559	0.001985	0.001695	0.00463313	0.00404798	-0.0097	0.0072	0.001608	0.003473	0.0072	0.0048	0.00996	0.00224	0.0134	0.00217	0.01778	0.02325	0.0155	0.0078	0.0229	0.0088	-0.0227	0.0092	-0.0022	0.011	0.004885	0.01736
12	29190261	A	G	-0.00166895	0.00233243	0.002234	0.003144	0.0014	0.0021	-0.0013	0.0068	-0.0363	0.021	-0.00341	0.00206	-0.0045	0.0028	-0.0036	0.0028	0.0158	0.0017	-0.006162	0.0037	-0.000938378	0.00538403	-0.001255	0.001815	-0.000193362	0.00429163	0.0093	0.0077	-0.004031	0.003731	-0.002	0.005	0.0013	0.00239	0.00102	0.00231	0.01014	0.02504	0.017	0.0084	0.0132	0.0094	-0.0006	0.0096	0.0199	0.0121	0.003293	0.01863
12	29496991	T	C	0.000633281	0.00215074	0.000795	0.002862	-0.0018	0.0019	0.0036	0.0062	-0.0118	0.0193	0.00369	0.0019	0.0094	0.0026	0.0083	0.0026	0.0214	0.0016	-0.006865	0.003437	0.0016221	0.00494561	-0.00447	0.001665	-0.00538268	0.00396817	-0.001	0.007	-0.009239	0.003466	-0.0024	0.0046	0.0108	0.0022	0.0127	0.00213	0.05253	0.02301	0.0203	0.0078	0.0206	0.0087	-0.0094	0.009	-0.0072	0.0109	-0.03001	0.01743
12	30782301	G	A	-0.00119656	0.00193095	0.003465	0.002567	0.0024	0.0017	-0.0084	0.0056	0.0127	0.0173	-0.00243	0.0017	0.0141	0.0023	0.0136	0.0023	0.0106	0.0014	-0.004598	0.003189	-0.00851805	0.00443428	-0.00267	0.001495	0.00135957	0.00355815	-0.009	0.0063	-0.004173	0.003218	-0.0015	0.0042	-0.0125048	0.00196	-0.0117481	0.0019	-0.01038	0.02157	0.0218	0.0071	0.0005	0.0078	-0.0048	0.0087	0.0012	0.0102	-0.002501	0.01607
12	31796881	C	T	-0.000964582	0.00216774	0.003759	0.002901	0.0014	0.002	0.0004	0.0064	-0.0337	0.0195	0.00598	0.00191	-0.0009	0.0026	-0.0001	0.0026	0.013	0.0016	-0.0007215	0.003483	0.00369935	0.00497945	-0.005195	0.00169	-0.011784	0.00399975	-0.011	0.0072	-0.002448	0.003512	0.003	0.0049	-0.00224	0.0022	-0.00352	0.00213	-0.03746	0.02373	0.001	0.0081	0.005	0.0089	0.0072	0.0091	0.0147	0.0113	0.001724	0.01757
12	34030026	C	T	-2.98e-05	0.00245283	0.001427	0.003274	-0.004	0.0022	-0.0011	0.007	-0.0849	0.0221	0.00216	0.00215	0.0039	0.0029	0.0044	0.003	0.0106	0.0018	0.00061	0.004003	0.00112347	0.00567359	-0.0065	0.001915	0.00205671	0.00452051	-0.019	0.0081	0.005954	0.004038	-0.006	0.0052	-0.00927643	0.00252	-0.00919249	0.00243	0.05639	0.02755	0.0047	0.0089	0.0102	0.01	-0.0054	0.0104	0.0117	0.0125	-0.01186	0.02013
12	40708922	T	C	-0.00388161	0.00194323	0.006995	0.002573	-0.0039	0.0017	-0.0029	0.0056	0.0059	0.0173	-0.00086	0.00171	0.001	0.0023	0.0012	0.0023	0.0084	0.0014	0.000379	0.00314	0.00335497	0.00445097	0.000125	0.0015	0.00293531	0.00358072	-0.0059	0.0063	0.004119	0.003168	-0.0029	0.0042	-0.00532818	0.00197	-0.00483847	0.00191	-0.01979	0.02118	0.0015	0.0071	-0.0033	0.0078	-0.0104	0.0083	0.0208	0.01	-0.023	0.01581
12	43055844	C	T	0.00440704	0.00199907	0.002268	0.002682	-0.0015	0.0018	0.0172	0.0059	-0.014	0.0179	0.00251	0.00178	-0.0014	0.0024	-0.0037	0.0024	0.0088	0.0015	-0.001449	0.003269	0.000993024	0.00458443	0.001215	0.001555	-0.0031604	0.00368637	0.014	0.0066	0.005029	0.003298	0.0075	0.0045	-8.04e-05	0.00203	-0.00053791	0.00196	0.02106	0.02217	-0.0068	0.0074	-0.0038	0.0081	0.0008	0.009	0.0083	0.0106	-0.01616	0.01645
12	46322449	C	T	0.00377279	0.00237664	0.009673	0.00316	-0.0004	0.0021	0.0085	0.007	-0.0379	0.0214	-0.00659	0.0021	0.0055	0.0028	0.0047	0.0029	0.0134	0.0018	-0.004008	0.003767	-0.0071735	0.00540536	-0.00709	0.00185	0.00670989	0.00439579	-0.033	0.0079	-0.02297	0.0038	0.0037	0.0052	0.00693649	0.00241	0.006347	0.00233	-0.01808	0.0253	0.0097	0.0091	-0.0008	0.0098	0.0031	0.0107	0.0223	0.0123	-0.002356	0.01898
12	46580618	G	A	-0.00117336	0.00216034	0.011626	0.002893	0.0019	0.0019	0.0144	0.0064	-0.0125	0.0194	0.00011	0.0019	0.0017	0.0026	0.0033	0.0026	0.0111	0.0016	-0.006889	0.003418	-0.00773477	0.00497627	-0.003145	0.00168	0.0090792	0.00398149	-0.0025	0.0071	-0.008374	0.003446	0.0052	0.0048	0.00529	0.0022	0.00611	0.00213	-0.01139	0.02317	0.0023	0.008	-0.0063	0.0089	-0.0094	0.0095	0.016	0.0111	0.02058	0.01713
12	46606974	G	A	-0.00305986	0.00587783	0.0299	0.007984	-0.0069	0.0054	-0.0054	0.0145	-0.0196	0.0531	0.00039	0.00519	-0.0026	0.0071	0.001	0.0071	0.0343	0.0045	-0.009044	0.01074	-0.0138406	0.013467	-0.000655	0.00462	-0.0065938	0.0109291	0.024	0.019	-0.0006431	0.01083	-0.0041	0.014	0.00493302	0.00605	0.00617079	0.00585	0.1604	0.07707	-0.0002	0.0172	-0.0051	0.0245	0.0543	0.0258	0.0511	0.0322	0.08922	0.05622
12	46854676	G	T	-0.00163685	0.00208385	0.010812	0.002793	0.0063	0.0019	-0.0008	0.0063	-0.0177	0.0188	-0.00454	0.00184	0.0125	0.0025	0.0132	0.0025	0.0234	0.0015	0.002245	0.003366	-0.014771	0.00482819	-0.004775	0.001625	0.0102657	0.00383381	-0.011	0.0068	-0.003326	0.003396	-0.0048	0.0044	-0.0129947	0.00214	-0.0135462	0.00207	0.07217	0.02304	0.0145	0.0079	0.0151	0.0083	-0.0021	0.0095	-0.0097	0.0108	0.0244	0.01705
12	47328392	C	T	-0.00181949	0.00497047	0.018808	0.006724	-0.0071	0.0045	-0.0337	0.014	-0.0002	0.0452	0.00086	0.00439	0.0234	0.0061	0.0222	0.0061	0.0384	0.0037	0.004596	0.008066	0.00489686	0.011582	-0.00619	0.003905	0.00306704	0.00920573	-0.029	0.017	-0.001576	0.008138	-0.0014	0.011	0.0232	0.00519	0.0265	0.00502	0.09563	0.0526	0.0085	0.0197	0.0065	0.0199	0.0111	0.0229	0.0043	0.0258	-0.07425	0.04184
12	48377635	A	G	-0.00723693	0.00357406	0.010833	0.004858	-0.0037	0.0033	-0.0129	0.0114	0.0171	0.0326	0.0109	0.00313	-0.01	0.0044	-0.0103	0.0044	0.024	0.0027	0.01328	0.005927	0.00626852	0.00838141	0.004155	0.00283	-0.00963095	0.00655303	0.023	0.012	0.004117	0.00598	-0.0041	0.008	0.000683771	0.00369	0.00400448	0.00357	-0.01317	0.03986	0.0205	0.0145	0.0048	0.0144	-0.0115	0.0165	0.0333	0.0191	0.009685	0.02995
12	48392433	A	G	0.0026656	0.00199796	0.003008	0.002652	-0.0052	0.0018	0.0133	0.0058	0.0336	0.0178	-0.00229	0.00176	-0.0093	0.0024	-0.0067	0.0024	0.0121	0.0015	0.005067	0.003388	0.00464508	0.00457865	0.008655	0.00155	-0.00144582	0.00368428	0.013	0.0066	0.005454	0.003418	-0.0003	0.0044	0.00155	0.00203	-0.000304	0.00196	0.0152	0.02292	-0.009	0.0074	-0.0128	0.0082	0.0253	0.0088	0.0202	0.0102	-0.04364	0.0172
12	48763234	A	G	-0.00381775	0.00555696	0.002572	0.007551	0.0003	0.0051	0.0044	0.0148	-0.0211	0.0514	0.00787	0.00493	0.0014	0.0068	-0.0028	0.0068	0.0292	0.0042	-0.0001619	0.01041	-0.020201	0.0128888	0.0045	0.004465	-0.0111796	0.0110156	-0.063	0.018	0.00365	0.0105	-0.04	0.013	0.00563434	0.00573	0.00587474	0.00554	-0.02858	0.06979	0.014	0.0207	0.0116	0.0219	0.0148	0.0284	0.0121	0.0291	0.09864	0.05427
12	49045831	T	C	-0.00275011	0.00195442	0.002345	0.002565	-0.003	0.0016	0.0067	0.0051	-0.022	0.0175	-0.0011	0.00172	0.0041	0.0023	0.0019	0.0024	0.0094	0.0014	-0.006669	0.003099	0.00320712	0.00448852	-0.005275	0.00152	-0.00360199	0.00360199	-0.014	0.0064	0.001811	0.003126	-0.0052	0.0033	-0.00363411	0.00199	-0.00224096	0.00192	-0.03564	0.02093	0.0051	0.0072	0.0143	0.008	0.0155	0.0083	0.0037	0.01	0.01885	0.01564
12	49168798	C	A	0.009566	0.00575806	0.009122	0.007573	0.0309	0.0052	0.001	0.0182	-0.0982	0.0524	0.00425	0.00516	-0.0002	0.0069	0.0002	0.0069	0.0328	0.0043	-0.02256	0.01151	-0.000299058	0.0129975	-0.00324	0.004545	-0.00161445	0.0105766	-0.037	0.019	-0.0262	0.01162	-0.014	0.015	0.00645393	0.00575	0.00506193	0.00556	-0.1245	0.07418	-0.0025	0.0241	-0.0546	0.0254	-0.0077	0.0311	-0.0463	0.0321	-0.04909	0.05679
12	51188638	A	G	-0.00141866	0.00208943	-0.005257	0.002772	-0.004	0.0019	-0.0083	0.0063	0.1981	0.0186	-0.00468	0.00183	-0.0111	0.0025	-0.0107	0.0025	0.0179	0.0015	-0.01226	0.003398	-0.000952885	0.00477494	0.01366	0.001605	0.00385082	0.00385082	0.017	0.0068	0.0007756	0.003427	-0.0058	0.0045	-0.00052	0.00212	0.00178	0.00205	0.01608	0.02288	-0.0119	0.008	-0.0272	0.0084	-0.0116	0.0094	0.0052	0.0107	0.02746	0.01703
12	53463972	C	T	0.000637237	0.00342087	-0.000985	0.004566	0.0106	0.0031	-0.0005	0.0102	-0.1042	0.0305	-0.00483	0.00299	0.0125	0.0041	0.0096	0.0042	0.0266	0.0026	-0.0004991	0.006333	-0.0118135	0.00795873	-0.01222	0.00263	0.0147838	0.00632108	-0.01	0.011	-0.007385	0.00639	0.0014	0.0071	0.0144	0.00353	0.0144	0.00341	0.01697	0.04269	0.0082	0.0122	0.0068	0.014	0.0288	0.0173	-0.0073	0.0181	0.005981	0.03184
12	53727955	G	A	0.00371265	0.00205625	0.001335	0.002741	-0.0007	0.0018	-0.0048	0.006	-0.0471	0.0185	0.00038	0.00183	0	0.0025	0.0009	0.0025	0.0112	0.0015	-0.007317	0.003255	0.00340608	0.0047187	-0.00151	0.001605	0.00305061	0.00378965	0.004	0.0067	-0.01075	0.003283	-0.0061	0.0044	0.000133	0.00209	-0.00117	0.00202	-0.01072	0.02208	0.0134	0.0076	0.0193	0.0084	0.0025	0.0085	0.0043	0.0112	0.01697	0.01634
12	53932834	G	A	0.00606944	0.00586755	-0.002939	0.007483	-0.0056	0.0051	-0.0067	0.0138	-0.0424	0.0504	-0.0155	0.00509	-0.0087	0.0068	0.0037	0.0068	0.0304	0.0042	-0.01182	0.01017	-0.0126168	0.0130445	-0.012265	0.004355	0.0113297	0.0108519	-0.01	0.02	-0.0003419	0.01024	-0.0046	0.013	0.00233	0.00576	0.00804	0.00557	-0.09132	0.0716	-0.0066	0.0179	0.0034	0.0257	-0.0151	0.0212	0.0066	0.0319	-0.02029	0.05202
12	54080020	A	C	0.000529405	0.00256799	0.009319	0.003399	0.0057	0.0022	0.0111	0.0065	-0.0036	0.0234	-0.00156	0.00228	0.0058	0.0031	0.0077	0.0031	0.0147	0.0019	0.002474	0.004234	0.000623157	0.00598674	6e-05	0.00202	0.0031035	0.00473279	0.012	0.0085	-0.007771	0.004268	0.0085	0.0044	0.00998432	0.00265	0.013887	0.00257	-0.0305	0.02841	0.0005	0.0091	0.0175	0.0104	0.0057	0.0116	-0.0007	0.0131	0.02348	0.02151
12	56680636	G	A	0.00943698	0.00380846	0.005337	0.005131	-0.0061	0.0033	-0.0343	0.0106	0.0446	0.0348	0.00223	0.00338	0.0155	0.0047	0.0139	0.0047	0.04	0.0028	-0.005266	0.00615	0.0132709	0.00890551	0.00278	0.003015	0.0184176	0.00698621	-0.023	0.013	0.008173	0.006199	0.002	0.0067	0.0234	0.00393	0.0277	0.0038	-0.06932	0.04271	0.0371	0.0146	-0.0098	0.015	-0.0296	0.0177	0.0169	0.0192	-0.01398	0.03115
12	57146069	T	G	0.000827554	0.00317352	0.010136	0.0042	0.0057	0.0029	-0.0106	0.0091	0.0492	0.0287	-0.00124	0.00285	-0.0029	0.0038	-0.0045	0.0038	0.024	0.0024	0.006503	0.004973	0.00784402	0.00729515	0.000585	0.002495	0.000243617	0.00587412	-0.037	0.011	-0.02064	0.005018	-0.014	0.0075	0.00264955	0.00323	0.00257153	0.00313	-0.07747	0.03286	0.0214	0.0113	0.0143	0.0133	-0.0176	0.0125	0.0154	0.0172	0.006326	0.0252
12	57532982	T	C	-0.00293003	0.00208756	0.006522	0.002826	-0.0061	0.0019	-0.0066	0.0062	0.022	0.019	-0.0009	0.00186	-0.0031	0.0025	0.0032	0.0026	0.013	0.0016	0.001292	0.00353	0.000862258	0.00485273	-0.004185	0.00165	0.00327419	0.00386135	-0.0047	0.007	0.009653	0.003561	-0.003	0.0049	-0.000481	0.00214	-0.00616	0.00207	0.05095	0.02376	0.0057	0.0078	-0.0079	0.0089	-0.0148	0.0095	-0.0173	0.0113	0.01581	0.01774
12	57940076	C	T	0.00161622	0.00277999	0.009458	0.003724	0.0047	0.0025	-0.0087	0.0079	0.0689	0.0251	0.00205	0.00246	0.0063	0.0034	0.0055	0.0034	0.0131	0.0021	-0.009084	0.004477	-0.0117869	0.00647069	0.01018	0.002175	1.91e-06	0.00510828	0.01	0.0089	0.003951	0.004516	-0.0033	0.0061	0.01	0.00289	0.0108	0.0028	0.04199	0.02996	0.008	0.01	0.0152	0.0109	0.0121	0.0116	0.0042	0.0139	0.006419	0.02259
12	58249243	A	G	-0.00110053	0.00205787	0.005772	0.002766	-0.0027	0.0019	-0.0076	0.0061	0.0042	0.0187	0.00732	0.00182	-0.0056	0.0025	-0.0034	0.0025	0.0224	0.0015	-0.006453	0.003371	-0.00191634	0.00475931	0.001475	0.001625	-0.000758284	0.00378669	0.014	0.0068	0.0005086	0.003401	-0.002	0.0046	0.00388476	0.00211	0.00559312	0.00204	-0.004051	0.02284	0.0034	0.0079	0.008	0.0084	-0.0198	0.0094	0.0159	0.0108	0.01445	0.01705
12	58982588	C	T	-0.0007598	0.0019299	0.000463	0.002604	0.0004	0.0017	-0.0014	0.0056	0.0055	0.0174	0.00137	0.00172	0.0042	0.0023	0.0022	0.0024	0.0092	0.0014	-0.003191	0.003071	0.000603183	0.00445284	0.00064	0.001505	-0.00615026	0.00355679	0.0095	0.0063	-0.0004048	0.003098	0.0006	0.0043	-0.00474486	0.00197	-0.00423052	0.00191	0.02094	0.02077	-0.0055	0.0072	-0.0077	0.0078	-0.0044	0.0083	-0.0183	0.0101	-0.005205	0.01547
12	59956923	G	A	-0.00124885	0.00304688	-0.00116	0.004088	-0.0048	0.0028	-0.0068	0.0091	-0.0383	0.0278	-0.00317	0.00269	0.0003	0.0037	0.0013	0.0037	0.0261	0.0023	0.01499	0.004989	-0.00161618	0.00704497	-0.00752	0.00241	0.00391171	0.00559386	-0.017	0.01	0.003009	0.005033	-0.0072	0.0071	0.00528	0.00312	0.0088	0.00301	0.002224	0.03366	0.0121	0.0117	-0.0111	0.0123	-0.0098	0.0137	-0.0108	0.0159	-0.01268	0.02524
12	62658228	T	C	-0.00367184	0.0040874	0.006158	0.005499	-0.0141	0.0036	-0.035	0.0122	-0.012	0.0368	0.00059	0.00356	0.0028	0.005	0.0047	0.005	0.0206	0.003	-0.001237	0.007255	0.0165783	0.00947458	-0.002525	0.00319	-0.0234802	0.00753903	-0.022	0.013	-0.009006	0.007325	-0.0047	0.0083	0.0127986	0.00418	0.0130919	0.00404	0.02486	0.04949	-0.0218	0.016	-0.0174	0.0167	-0.026	0.0199	-0.0163	0.0211	-0.03611	0.03604
12	64749372	G	A	0.00176949	0.00205146	-0.001126	0.002763	-0.0017	0.0019	-0.0037	0.006	-0.0251	0.0186	0.00042	0.00181	0.0008	0.0025	-0.0015	0.0025	0.0097	0.0015	-0.006334	0.003423	-0.00122933	0.00476226	-0.003265	0.001605	-0.00131516	0.00378083	-0.003	0.0068	-0.002661	0.003452	0.0011	0.0045	-0.00711825	0.00211	-0.00627321	0.00204	0.07406	0.02348	-0.0133	0.0077	-0.0027	0.0083	0.0088	0.0089	0.0263	0.0107	-0.01266	0.01728
12	65711378	A	G	-0.00460869	0.00193206	0.007286	0.002588	-0.002	0.0017	-0.0068	0.0056	0.0162	0.0174	-0.00092	0.0017	-0.0014	0.0023	0.004	0.0024	0.02	0.0014	-0.002289	0.003204	-0.0053714	0.00446421	0.00138	0.001505	0.00269276	0.0035604	-0.0035	0.0063	-0.004878	0.003232	-0.0095	0.0042	-0.00594	0.00198	-0.0102	0.00191	-0.01452	0.02167	-0.0016	0.0071	-0.0007	0.0078	0.0056	0.0087	-0.0084	0.01	0.003017	0.01614
12	66128647	T	C	0.00230494	0.00391286	0.008048	0.00523	-0.0004	0.0035	0.0127	0.0105	0.0249	0.0347	-0.00051	0.0034	0.0097	0.0048	0.0098	0.0048	0.0346	0.0029	-0.003041	0.006054	0.00230095	0.00904067	0.00169	0.003	0.0110548	0.00721138	0.028	0.013	0.00157	0.006108	0.0086	0.0077	-0.0149	0.00404	-0.017	0.00391	-0.01514	0.04121	0.0014	0.0133	0.041	0.0158	0.0046	0.0161	-0.017	0.0205	-0.01961	0.03066
12	66139696	G	A	-0.00306283	0.00235602	0.015331	0.003119	0.002	0.0021	-0.0009	0.0068	0.0023	0.021	-0.00051	0.00207	0.0004	0.0028	0.0021	0.0028	0.0142	0.0017	-0.001428	0.003719	-0.00308827	0.00528532	5.5e-05	0.00182	0.00616663	0.00434961	0.0016	0.0079	-0.002791	0.003752	-0.0029	0.0052	0.00411467	0.00235	0.00541046	0.00227	-0.02038	0.02509	0.0041	0.0086	0.0072	0.0098	0.0053	0.0095	0.0001	0.0125	0.009609	0.0188
12	66241898	G	A	-0.0022871	0.00387701	0.005797	0.005117	0.0029	0.0032	0.0138	0.0106	0.0003	0.0349	0.00702	0.00346	-0.0101	0.0047	-0.0075	0.0048	0.028	0.0029	-0.007319	0.006366	0.00954724	0.00900161	-0.005205	0.00302	-0.0162047	0.00717555	-0.067	0.013	-0.01016	0.006426	-0.0024	0.0063	0.00455694	0.00403	0.00672732	0.0039	-0.02065	0.04309	0.0223	0.0131	-0.0122	0.0158	0.0014	0.0141	0.0327	0.0203	-0.03247	0.0319
12	66343810	C	T	0.00350465	0.00192925	0.039974	0.002547	0.0057	0.0016	-0.0131	0.0052	-0.0618	0.0173	0.00764	0.0017	0.0109	0.0023	0.0091	0.0024	0.0559	0.0014	-0.003163	0.003152	-0.00448303	0.0044301	-0.011645	0.001495	-0.00426671	0.00355559	-0.051	0.0063	-0.007517	0.00318	0.0061	0.0033	-0.0242	0.00197	-0.0253	0.0019	0.03093	0.02137	0.0188	0.0072	-0.004	0.0079	-0.0314	0.0084	-0.0156	0.0098	0.0395	0.01595
12	66411692	A	G	0.00078117	0.00200366	0.024215	0.00269	0.0031	0.0018	0.0008	0.0059	0.0202	0.0181	0.00064	0.00178	-0.0118	0.0024	-0.0098	0.0025	0.0258	0.0015	-0.0001181	0.003361	0.00396394	0.00461739	-0.004065	0.00157	0.00080735	0.00369273	-0.015	0.0066	-0.008887	0.00339	-0.0075	0.0045	-9.05e-05	0.00205	0.00230991	0.00198	0.04384	0.02284	0.0025	0.0075	-0.0086	0.0081	0.0058	0.0091	-0.0183	0.0106	0.002888	0.01696
12	66572429	G	A	0.00184196	0.00201334	0.003532	0.002695	-0.001	0.0018	-0.0055	0.0058	0.0015	0.0181	0.00052	0.00178	-0.001	0.0024	-0.001	0.0025	0.0154	0.0015	-0.0004637	0.003218	0.00492308	0.00462169	-0.001225	0.001565	0.00437471	0.00371058	-0.013	0.0069	0.001148	0.003246	-0.0033	0.0045	-0.000319	0.00205	0.000386	0.00198	-0.002457	0.02177	0.0041	0.0075	-0.0208	0.0081	-0.0037	0.0086	0.0194	0.0107	0.009293	0.0162
12	68902752	C	T	0.00211504	0.00546102	0.015632	0.007064	-0.0051	0.0048	-0.0148	0.0145	-0.0684	0.0479	-0.00046	0.00482	-0.0013	0.0063	0.0022	0.0063	0.027	0.004	-0.00933	0.008253	-0.00325288	0.0119116	-0.005915	0.004165	0.00982976	0.00989429	0.02	0.018	-0.0138	0.008323	-0.0056	0.014	0.00806602	0.00525	0.0126104	0.00508	-0.06197	0.0543	0.0134	0.0201	-0.0074	0.0222	0.0071	0.0172	-0.0033	0.0296	-0.06576	0.04048
12	69811369	A	C	0.00184087	0.00209515	0.005549	0.002806	-0.0053	0.0019	0.0001	0.006	0.007	0.0189	-0.00279	0.00184	-0.0032	0.0026	-0.0012	0.0026	0.0107	0.0015	-0.001052	0.003293	-0.00209376	0.004848	0.000495	0.00163	-0.00229417	0.00386135	0.0053	0.0068	-0.00946	0.003321	0.0022	0.0044	0.00108511	0.00215	0.00317506	0.00208	-0.000722	0.02222	0.0001	0.0076	0.0045	0.0084	-0.0011	0.0088	0.0056	0.0109	0.001372	0.01661
12	69827658	T	G	0.00176427	0.00201845	-0.005956	0.002674	-0.0046	0.0017	0.0017	0.0059	-0.0017	0.0183	-0.00088	0.0018	-0.0122	0.0025	-0.0094	0.0025	0.0361	0.0015	0.001601	0.003214	0.00140483	0.00466237	0.00229	0.00159	0.00036855	0.00372482	0.0041	0.0066	0.002568	0.003242	-0.0018	0.0037	0.0014	0.00207	0.004	0.002	0.0001284	0.02176	0.002	0.0075	-0.015	0.0084	0.0133	0.0084	-0.0164	0.0108	0.02001	0.01614
12	71123448	T	C	-0.00310493	0.00318727	0.007009	0.004258	0.0018	0.0029	-0.0154	0.0094	-0.0623	0.0285	0.00225	0.00279	-0.0038	0.0038	-0.0034	0.0039	0.0147	0.0024	-0.009322	0.005218	-0.0141877	0.0072825	-0.00037	0.002475	-0.00157729	0.00587412	-0.014	0.011	-0.004773	0.005266	0.014	0.0074	0.00562	0.00323	0.00554	0.00312	0.01762	0.03509	-0.0213	0.0127	-0.0264	0.0132	-0.0135	0.0148	-0.0078	0.0168	-0.008908	0.02645
12	71402356	T	C	0.00269174	0.00214143	0.009455	0.002868	0.0003	0.0019	-0.0123	0.0065	0.0112	0.0193	0.00475	0.00189	0.0007	0.0026	0.0015	0.0026	0.0095	0.0016	0.001754	0.0036	0.0050328	0.0049644	0.00125	0.00167	-0.00278551	0.00395516	-0.031	0.0071	-0.0006238	0.003631	-0.0057	0.0048	0.00217	0.00218	0.00443	0.00211	-0.01663	0.02446	-0.0119	0.0084	-0.0107	0.0088	-0.0226	0.0101	0.0026	0.0114	0.01824	0.0181
12	77432523	T	C	0.00170331	0.00256201	0.007154	0.00346	0.002	0.0023	-0.0049	0.0074	0.0172	0.0232	0.00396	0.00226	0.005	0.0031	0.0027	0.0031	0.0218	0.0019	0.0006067	0.004322	0.00385671	0.00596843	-0.001595	0.002015	0.00876274	0.00471088	-0.022	0.0086	-0.01313	0.00436	0.0049	0.0057	0.00801452	0.00264	0.00932645	0.00255	-0.01995	0.02908	-0.0001	0.0094	-0.0015	0.0104	-0.0188	0.0118	-0.0102	0.0134	-0.03473	0.02159
12	77453226	T	G	-0.000703017	0.00207308	0.005535	0.002749	0.0041	0.0018	-0.0231	0.0054	0.0229	0.0186	0.00077	0.00184	-0.0064	0.0025	-0.0087	0.0025	0.0182	0.0015	-0.001463	0.00337	0.00212444	0.00477283	-0.001405	0.001615	0.00777677	0.00381747	-0.015	0.0067	-0.007367	0.003399	0.0017	0.0036	-0.00179916	0.00212	-0.00318249	0.00205	0.01351	0.02281	-0.0005	0.0078	-0.0005	0.0084	-0.0041	0.0088	-0.0086	0.0109	0.03034	0.01706
12	85755859	T	C	0.00170137	0.00247907	-0.002152	0.003339	0.0067	0.0022	0.0052	0.0074	-0.0115	0.0224	-0.00382	0.0022	0.0114	0.003	0.0104	0.003	0.0108	0.0019	-0.006702	0.003902	-0.00211195	0.00574204	-0.003125	0.001935	0.00406536	0.00455948	0.014	0.0083	-0.0003383	0.003935	0	0.0055	-0.0103	0.00255	-0.0118	0.00246	-0.01084	0.02658	0.0117	0.0095	-0.0064	0.0101	0.0207	0.0106	0.0129	0.0129	0.01089	0.01962
12	91495163	A	G	-0.00105903	0.00308294	0.008489	0.00404	0.0068	0.0027	-0.0154	0.0093	-0.0004	0.0274	0.00104	0.00269	-0.008	0.0036	-0.0088	0.0037	0.0187	0.0022	0.0006696	0.004848	-0.00278584	0.00687897	0.00185	0.00237	-0.00513735	0.00570465	-0.0055	0.01	0.004292	0.00489	-0.005	0.0072	0.00368	0.00303	0.00385	0.00293	-0.02432	0.03308	0.0157	0.012	-0.0015	0.0128	-0.0172	0.0136	0	0.0164	-0.01949	0.0246
12	93920668	A	C	-0.00548117	0.00238087	0.009146	0.003191	0.0019	0.0021	-0.0037	0.0068	-0.0199	0.0213	-0.00193	0.00209	-0.0034	0.0029	-0.0034	0.0029	0.0139	0.0018	-0.005784	0.003889	-0.0044898	0.00550386	-0.00424	0.001845	-0.00112186	0.00438013	0.0083	0.0079	-0.007729	0.003925	0.01	0.0052	0.00444405	0.00245	0.00493747	0.00237	0.02309	0.02646	0.0058	0.0085	0.0111	0.0096	0.009	0.01	-0.0073	0.0122	-0.005618	0.01956
12	93978504	T	G	-0.00362406	0.00232483	-0.003733	0.003052	-0.0027	0.002	0.0047	0.0061	-0.0211	0.0208	0.00027	0.00203	0.0047	0.0028	0.0092	0.0028	0.0522	0.0017	-0.008535	0.00369	-0.00902473	0.00533478	-0.000975	0.001795	-0.0022021	0.00427774	0.021	0.0076	-0.0007056	0.003722	-0.0063	0.004	0.02	0.00237	0.0243	0.00229	0.04789	0.02466	0.0334	0.0084	0.0097	0.0093	0.0095	0.0102	0.0022	0.0119	0.01281	0.01854
12	94131311	T	G	0.00216827	0.00193936	0.004573	0.0026	-0.0032	0.0017	-0.0051	0.0057	0.0851	0.0175	0.00118	0.00171	-0.007	0.0024	-0.0093	0.0024	0.0318	0.0014	0.00104	0.003164	-0.00149612	0.00448955	-0.003235	0.001515	-0.00444897	0.0035735	-0.0033	0.0064	0.004903	0.003191	-0.015	0.0042	0.005709	0.00199	0.006279	0.00192	0.05006	0.02146	0.0209	0.0072	-0.0001	0.008	-0.0151	0.0087	0.0174	0.0111	-0.0004444	0.01595
12	94207294	A	G	0.0010672	0.00192924	0.001254	0.002575	-0.0066	0.0018	-0.0021	0.0056	-0.0286	0.0176	0.00061	0.00171	0.0074	0.0023	0.0095	0.0024	0.0177	0.0015	-0.005209	0.003059	-0.000693451	0.00442691	0.001615	0.001525	-0.0025167	0.00355559	0.012	0.0063	0.003382	0.003085	0.0016	0.0046	-0.0117	0.00196	-0.0129	0.0019	0.0139	0.02066	0.01	0.0072	0.0046	0.0079	0.0144	0.0081	-0.0045	0.01	0.01802	0.01542
12	94326398	G	A	-0.00158814	0.00196985	0.000835	0.002616	-0.0013	0.0018	0.0002	0.0057	-0.0116	0.0176	0.00253	0.00175	-0.0034	0.0024	-0.0046	0.0024	0.0178	0.0015	0.001835	0.003115	-0.00311434	0.00449907	-0.002065	0.00152	-0.00404611	0.00363352	0.011	0.0065	0.001294	0.003141	0.0003	0.0043	-0.000207346	0.002	0.000510046	0.00193	0.02388	0.02109	-0.0008	0.0072	0.0072	0.008	0.0047	0.0082	-0.0042	0.0101	-0.003251	0.01571
12	96697601	G	T	-0.00161797	0.00203202	-0.001447	0.002726	-0.0002	0.0018	0.0112	0.0059	0.077	0.0182	0.0023	0.00179	-0.0026	0.0025	-0.0039	0.0025	0.0094	0.0015	-0.0002638	0.003261	-0.00212275	0.00468942	0.00519	0.00158	0.00428042	0.00373982	0.0042	0.0066	-0.0001402	0.003291	0.0056	0.0044	0.00446	0.00207	0.00517	0.002	-0.03523	0.02215	-0.0041	0.0075	0.0106	0.0082	-0.0019	0.0086	0.0142	0.0105	-0.01374	0.01647
12	97580415	T	C	0.00478526	0.00297917	0.006427	0.004032	-0.0035	0.0027	0.007	0.0085	-0.0712	0.0272	-0.00137	0.00267	-0.0026	0.0037	-0.002	0.0037	0.0132	0.0023	-0.005174	0.005012	-0.0119689	0.00705134	-0.002815	0.002355	-0.00357983	0.00551069	0.0027	0.01	-0.006416	0.005056	-0.016	0.0065	0.00462629	0.00313	0.00442856	0.00302	-0.01572	0.03378	0.0029	0.0107	0.0076	0.0122	0.0244	0.0125	0.003	0.0156	0.03478	0.02562
12	97792690	C	T	0.00235789	0.00193166	-0.00173	0.002575	0.0078	0.0017	-0.0001	0.0057	0.013	0.0174	-0.00817	0.0017	-0.0019	0.0023	0.0003	0.0024	0.0108	0.0015	0.004389	0.003059	-0.000705692	0.00445128	0.000305	0.001505	0.00738153	0.00355969	-0.014	0.0063	0.00618	0.003085	0.0061	0.0044	-0.000879	0.00197	-0.00224	0.00191	0.01262	0.02065	0.0051	0.0072	-0.0068	0.0078	0.0028	0.0081	0.0031	0.0101	0.002835	0.01541
12	102229631	T	C	0.000490371	0.00301232	0.003575	0.003992	0.0001	0.0027	0.0041	0.0087	0.0467	0.0268	0.00405	0.00264	0.0032	0.0036	0.0096	0.0036	0.0205	0.0022	-0.001084	0.004702	-0.00641016	0.00682066	0.00177	0.002325	0.0111353	0.00582049	-0.02	0.01	-0.006178	0.004746	-0.003	0.0066	0.0109142	0.00304	0.0158812	0.00294	0.02832	0.0322	0.0086	0.0109	0.0086	0.0124	0.0303	0.0128	0.0137	0.016	-0.02402	0.02352
12	102343853	T	C	-0.001684	0.00193936	0.005475	0.002571	-0.002	0.0016	0.0062	0.0051	-0.0027	0.0175	-0.00033	0.00173	0.0032	0.0024	0.0045	0.0024	0.0234	0.0014	-0.0004747	0.003143	-0.00515703	0.00447172	-0.001245	0.00151	-0.00101326	0.00357573	-0.0078	0.0064	0.006286	0.00317	-0.0014	0.0034	0.00745	0.00199	0.00944	0.00192	0.0446	0.02128	0.0089	0.0072	0.0113	0.0079	0.0091	0.0085	-0.0102	0.0103	-0.005636	0.01589
12	102407746	T	C	0.00713371	0.00459523	0.001819	0.006041	-0.0003	0.0039	-0.0121	0.0112	-0.0987	0.0427	0.00573	0.00407	-0.0021	0.0057	0.0021	0.0057	0.0482	0.0035	0.01577	0.01008	-0.0143002	0.011023	-0.007445	0.00369	-0.00549808	0.00837476	-0.0048	0.015	-0.003995	0.01017	-0.0092	0.0073	0.0211529	0.00489	0.0262248	0.00473	0.002104	0.06826	0.0412	0.0148	0.0188	0.0178	-0.0219	0.0222	0.0255	0.0235	0.08332	0.05192
12	102789901	A	G	0.00308483	0.00654719	-0.013278	0.008567	-0.0122	0.0058	-0.03	0.02	0.0367	0.0587	0.00214	0.00581	-0.0314	0.0078	-0.0231	0.0079	0.0424	0.0048	0.0005837	0.01173	0.0109672	0.0150291	0.00931	0.00509	0.00408296	0.01204	0.015	0.022	0.02319	0.01185	-0.0045	0.015	-0.00882	0.0066	0.00209	0.00638	-0.0952	0.08313	0.0358	0.0272	-0.0491	0.0284	-0.0342	0.0298	-0.0136	0.0368	-0.005204	0.05927
12	102790192	T	C	0.000100114	0.00335393	0.000825	0.004427	-0.0013	0.0028	0.0133	0.0086	-0.066	0.0301	-0.00116	0.00296	0.0137	0.0041	0.0131	0.0041	0.0287	0.0025	0.02011	0.00592	-0.0212594	0.0077218	-0.013115	0.00261	0.00797561	0.006209	-0.023	0.011	0.00101	0.005971	-0.0074	0.0058	0.015	0.00344	0.0187	0.00333	0.09565	0.03905	-0.0011	0.0117	-0.0302	0.0137	0.0461	0.0154	0.0029	0.0176	-0.01362	0.02999
12	102957819	A	C	0.0039597	0.00320122	0.022833	0.004265	-0.0031	0.0028	-0.0089	0.0088	-0.0798	0.0289	0.00222	0.00282	0.0042	0.0039	0.0044	0.004	0.0253	0.0024	0.007224	0.00551	-0.00193537	0.00738273	-0.00392	0.0025	0.00306207	0.00592597	-0.024	0.011	-0.0007452	0.005557	-0.0077	0.0058	-0.0108	0.0033	-0.0135	0.00319	0.01966	0.03704	0.0241	0.0121	0.0189	0.0132	-0.0155	0.0155	-0.0102	0.0166	0.01231	0.02773
12	103071086	G	A	0.000318417	0.00193782	0.014577	0.002591	0.005	0.0017	-0.0029	0.0056	-0.0549	0.0173	0.00189	0.00171	-0.0004	0.0023	0.0017	0.0024	0.0215	0.0014	0.004015	0.003111	-0.00471301	0.00445134	-0.003305	0.0015	0.00271337	0.00357208	-0.0012	0.0062	0.002768	0.003138	-0.0011	0.0042	0.00662758	0.00198	0.00835059	0.00191	-0.02126	0.02106	0.0101	0.0071	0.0052	0.0079	0.0043	0.0083	0.0004	0.0099	0.01779	0.01569
12	103127232	A	G	-0.00229583	0.00261805	0.004431	0.003562	-0.0049	0.0025	0.0079	0.0079	0.0335	0.0241	0.00374	0.00232	-0.0046	0.0032	-0.0028	0.0032	0.0259	0.002	-0.001665	0.004787	-0.00190493	0.00605252	0.00473	0.00209	-0.00444215	0.00480127	-0.0037	0.0089	-0.0001714	0.00483	0.0014	0.0067	0.00482562	0.00267	0.00744641	0.00258	0.02398	0.03265	0.0136	0.0105	0.025	0.0109	-0.0027	0.0122	-0.0301	0.0144	0.01563	0.02425
12	103133675	T	C	-0.00154509	0.00318727	0.01118	0.004332	0.0033	0.003	-0.0042	0.0091	-0.0802	0.0286	-0.00557	0.0028	0.0015	0.0039	0.0019	0.0039	0.0175	0.0025	0.002036	0.005401	-0.00278246	0.00734984	-0.004035	0.00248	0.00596158	0.00587412	0.0045	0.011	0.003615	0.005447	-0.021	0.0082	0.0070194	0.00327	0.00728888	0.00316	-0.04494	0.03582	0.0094	0.0113	-0.01	0.013	-0.0139	0.013	0.0038	0.0164	-0.03609	0.02683
12	103272686	G	A	-0.00138608	0.00267246	0.000259	0.003576	0.0004	0.0024	-0.013	0.0079	0.0256	0.0238	0.00574	0.00235	0.0011	0.0032	0	0.0032	0.021	0.002	-0.01005	0.004358	0.00232765	0.00605295	0.003255	0.00206	-0.00179907	0.00495178	0.0069	0.009	-0.003094	0.004396	0.0004	0.006	-0.00742	0.0027	-0.00862	0.00261	-0.03693	0.02983	-0.0151	0.01	-0.0083	0.0111	-0.0099	0.0122	-0.0196	0.0141	-0.0352	0.02219
12	104344836	G	A	-0.00508175	0.00313354	0.003441	0.004117	-0.0038	0.0028	0.0114	0.0086	0.006	0.0276	0.00314	0.00274	-0.0094	0.0037	-0.0063	0.0038	0.0239	0.0023	0.003495	0.004971	-0.00533996	0.00704976	0.0038	0.00239	-0.000580928	0.00582385	0.0023	0.01	-0.007034	0.005014	-0.0059	0.007	5.23e-05	0.00314	0.00377	0.00303	0.03215	0.03341	0.0201	0.0108	0.0004	0.0128	0.0155	0.012	-0.0063	0.0163	0.01597	0.02497
12	104842117	C	T	-0.000744525	0.0043057	0.008941	0.005738	-0.0003	0.0037	-0.0185	0.0119	0.0092	0.0386	-0.00355	0.00383	0.0026	0.0052	0.0041	0.0053	0.024	0.0032	-0.001406	0.006814	0.00373656	0.00974059	-0.001045	0.00335	-0.00097834	0.00793539	0.014	0.015	-0.008883	0.006879	-0.0075	0.008	0.0155186	0.00434	0.0147125	0.00419	0.08437	0.04786	-0.0039	0.0168	0.0124	0.0184	0.009	0.0181	-0.0126	0.0228	-0.01814	0.03424
12	105464036	T	C	-0.00424513	0.00194575	-0.002589	0.002597	-0.0079	0.0017	0.0047	0.0057	-0.0247	0.0174	0.00537	0.00171	-0.0031	0.0024	0.0001	0.0024	0.0098	0.0014	-0.005815	0.003234	-0.00603706	0.00447837	-0.003835	0.001505	0.00494041	0.00358415	0.0035	0.0065	0.001293	0.003263	0.0028	0.0042	0.000966281	0.00199	-0.00130866	0.00192	0.002518	0.02193	0.0024	0.0072	-0.0011	0.0079	-0.0021	0.0087	0.0001	0.0103	-0.004895	0.0163
12	106104403	G	A	0.00111975	0.0022218	-0.004171	0.002968	-0.0009	0.002	-0.0131	0.0066	-0.0263	0.0199	0.00549	0.00196	0.0059	0.0027	0.0065	0.0027	0.0111	0.0016	-0.008157	0.003527	0.00454658	0.00511522	-0.002625	0.00172	-0.00314825	0.00410564	0.0044	0.0075	0.0002677	0.003558	-0.0035	0.0049	0.00882	0.00226	0.00792	0.00219	0.0235	0.02375	-0.0112	0.0083	-0.0137	0.0091	-0.0038	0.0097	-0.0075	0.0118	0.002681	0.01775
12	106624275	C	T	-0.00194703	0.00197589	-0.005828	0.002681	0.0005	0.0018	-0.0097	0.0058	0.0105	0.0179	0.00153	0.00175	-0.0044	0.0024	-0.0029	0.0024	0.0119	0.0015	0.0001896	0.003432	0.00600951	0.00458857	-0.000235	0.00155	-0.0070015	0.00363991	-0.0008	0.0064	0.004109	0.003462	0.0025	0.0044	0.000581346	0.00203	-0.00141793	0.00196	-0.06262	0.02307	-0.0153	0.0073	-0.0077	0.0081	-0.0074	0.0091	-0.0155	0.0105	0.01148	0.01731
12	108104407	T	C	0.00224019	0.00197238	0.001292	0.002637	0.0091	0.0018	0.0105	0.0058	0.0469	0.0176	-0.00482	0.00174	-0.0024	0.0024	-0.0015	0.0024	0.011	0.0015	0.001771	0.003211	-0.00625398	0.00452747	0.001485	0.001525	-0.00254273	0.00363991	0.011	0.0064	0.001552	0.003239	0.0046	0.0044	0.000589	0.00201	0.00217	0.00194	0.007614	0.02168	0.0104	0.0075	0.0012	0.0079	0.0088	0.009	0.0088	0.0101	0.03249	0.01615
12	110044918	T	G	-0.00293178	0.00239378	0.008557	0.003167	0.0078	0.002	0.0129	0.007	-0.018	0.0215	-0.00031	0.00209	0.0029	0.0029	0.0048	0.0029	0.0144	0.0018	0.005595	0.003913	0.00126114	0.00554306	-0.00305	0.00186	-0.00316375	0.00439579	-0.0017	0.0079	-0.000477	0.003946	-0.0015	0.0041	0.00876	0.00246	0.00943	0.00238	0.02159	0.0264	0.0097	0.009	0.0118	0.0096	0.0091	0.0104	-0.0055	0.0122	0.008641	0.01968
12	111884608	C	T	0.00016242	0.00193166	0.022966	0.002554	0.0098	0.0016	-0.0576	0.0055	-0.4999	0.0175	0.00231	0.00172	-0.0059	0.0023	-0.0106	0.0024	0.0087	0.0014	0.02489	0.003042	0.000833158	0.00443667	-0.028895	0.001515	-0.0153603	0.00356158	-0.018	0.0062	-0.001741	0.003069	0.0034	0.0033	0.00131892	0.00197	0.00312948	0.0019	0.004921	0.02065	-0.0074	0.0075	-0.0409	0.008	-0.0556	0.0086	-0.0779	0.0101	-0.02443	0.01536
12	115108136	C	T	0.0037099	0.00221314	0.006293	0.002998	0.0046	0.0021	-0.0038	0.0066	-0.0298	0.0204	-0.00554	0.00197	0.0035	0.0027	0.0028	0.0027	0.0147	0.0017	-0.003378	0.003445	-0.00313614	0.00508703	-0.00808	0.00177	0.00987808	0.00408409	0.0034	0.0074	-0.001512	0.003474	-0.0008	0.0067	0.00496	0.00225	0.00659	0.00217	-0.005986	0.0233	0.0489	0.0083	0.0163	0.0093	0.0012	0.0095	-0.0027	0.0119	-0.006159	0.01738
12	116187660	G	A	-0.00119092	0.00259879	-0.001338	0.003528	0.007	0.0024	0.0036	0.0078	0.0587	0.0238	0.00298	0.00236	0.016	0.0031	0.0147	0.0032	0.0181	0.002	0.001505	0.004132	-0.0106138	0.00586875	0.00342	0.002075	0.0074354	0.00478956	-0.0065	0.0088	0.00109	0.004168	-0.007	0.007	0.0175422	0.0026	0.0166494	0.00252	-0.01542	0.02779	0.0074	0.0099	-0.0166	0.0115	0.0142	0.0109	-0.013	0.0162	0.003766	0.02089
12	116200160	A	G	0.00221967	0.00318727	0.010036	0.004205	-0.0012	0.0028	-0.0086	0.0092	-0.0091	0.0285	0.00131	0.00281	0.0056	0.0038	0.0103	0.0038	0.0201	0.0024	-0.01015	0.005131	0.00268627	0.00719761	-0.001445	0.00247	0.00165821	0.00592597	-0.004	0.011	-0.005997	0.005179	0.0038	0.0072	-0.00518662	0.00321	-0.00999431	0.00311	0.006881	0.03482	0.0187	0.0114	0.0066	0.0136	-0.0198	0.0132	-0.0131	0.017	-0.009863	0.02584
12	116906970	G	A	-0.00173521	0.00205787	-0.002443	0.002753	-0.0037	0.0018	0.0108	0.006	0.05	0.0185	0.00335	0.00181	0.005	0.0025	0.0043	0.0025	0.0084	0.0015	0.002692	0.003322	-0.00242268	0.00472025	9.5e-05	0.0016	-0.00387083	0.00379566	0.0046	0.0068	-0.0005509	0.00335	-0.0026	0.0045	0.00738	0.00209	0.00761	0.00202	0.009095	0.0224	0.0045	0.0078	-0.0005	0.0084	0.0085	0.0089	0.0009	0.011	-0.04476	0.01688
12	117365506	A	G	-0.00188779	0.00285898	0.003866	0.003837	-0.0075	0.0026	-0.0052	0.0083	-0.0604	0.0258	-0.00334	0.00253	-0.0118	0.0035	-0.0096	0.0035	0.0246	0.0021	0.001538	0.004531	0.000281416	0.00664071	-0.005075	0.00223	-0.00343201	0.00525211	-0.016	0.0095	-0.001569	0.004571	-0.0085	0.0063	0.00044274	0.00296	-0.00404486	0.00286	0.02739	0.03098	-0.0113	0.0106	-0.0242	0.0115	-0.0207	0.0113	0.0033	0.0148	0.0111	0.02294
12	121271734	T	C	0.00152057	0.00193896	0.006264	0.002553	0.0004	0.0016	-0.0151	0.0051	0.0173	0.0175	0.00437	0.00171	-0.0035	0.0023	-0.003	0.0024	0.0157	0.0014	-0.01278	0.003311	-0.0020593	0.00445666	0.002455	0.00151	-0.00701803	0.00357208	-0.019	0.0064	-0.0007695	0.00334	0.0018	0.0033	-0.000414	0.00198	-0.00208	0.00191	0.04548	0.02234	0.0238	0.0072	-0.0165	0.008	-0.0072	0.0087	0.0246	0.0101	0.00177	0.01669
12	122297738	T	C	0.00417049	0.00280538	0.006764	0.003763	0.0037	0.0025	0.0073	0.0081	-0.0366	0.0255	-0.00246	0.00247	0.0044	0.0034	0.0056	0.0035	0.0157	0.0021	0.0128	0.004509	-0.00772698	0.00660548	0.00035	0.00221	0.00410793	0.00513892	-0.0046	0.0092	0.005168	0.004547	0	0.0059	-0.00612	0.00293	-0.00684	0.00283	0.01925	0.03018	0.0053	0.0101	0.0146	0.0112	0.0169	0.0117	-0.02	0.0147	0.02148	0.02252
12	122492598	G	A	0.00194957	0.00193036	0.008942	0.002582	0.0128	0.0017	0.0053	0.0056	-0.1322	0.0175	0.00596	0.0017	0.0009	0.0023	0.0021	0.0024	0.0176	0.0014	0.003914	0.003149	-0.00498347	0.00445523	-0.00736	0.001525	0.00781062	0.00355764	-0.0058	0.0064	0.001172	0.003176	-0.0042	0.0042	0.00367	0.00197	0.00569	0.00191	0.0244	0.02128	0.0151	0.0071	0.0131	0.0079	-0.0087	0.0084	-0.018	0.0099	-0.01164	0.01589
12	122765554	A	G	0.000278086	0.00406496	0.006412	0.005334	0.0057	0.0036	-0.029	0.0115	-0.0737	0.0361	0.00238	0.00356	0.0028	0.0049	0.0031	0.0049	0.0225	0.003	0.003804	0.006168	0.00297309	0.00911744	-0.00098	0.003125	0.00337115	0.00755704	-0.0032	0.013	-0.006125	0.00622	-0.0095	0.009	0.00958	0.00411	0.00974	0.00397	0.02089	0.04166	0.0161	0.0152	-0.0093	0.0169	0.0075	0.0156	-0.0041	0.0208	-0.05938	0.03194
12	123112806	A	G	0.00217635	0.00220747	0.010401	0.002946	0.0198	0.002	0.0079	0.0066	-0.0383	0.02	0.009	0.00194	0.005	0.0027	0.0072	0.0027	0.0196	0.0016	0.001593	0.003547	-0.00157553	0.00504865	-0.004155	0.00173	0.000348077	0.00406837	0.0054	0.0072	-0.0096	0.003576	-0.0016	0.0049	-0.0100073	0.00224	-0.0142801	0.00216	-0.01082	0.02388	0.0056	0.0084	0.007	0.0091	-0.0043	0.0098	-0.002	0.0113	0.05068	0.01806
12	123823546	G	A	0.00685114	0.00237664	0.012643	0.003178	-0.0007	0.0021	-0.0031	0.007	-0.1901	0.0217	0.02178	0.0021	-0.0098	0.0029	-0.0074	0.0029	0.0356	0.0018	0.001345	0.003785	-0.000428021	0.00546093	-0.005325	0.00188	-0.001115	0.00438013	-0.044	0.0079	-0.01322	0.003818	-0.01	0.0052	0.00374	0.00244	0.00653	0.00236	-0.006574	0.02562	0.0029	0.0091	0.0052	0.0095	0.0017	0.0097	-0.0256	0.0123	-0.08941	0.01955
12	124643391	C	T	0.00220419	0.00193321	-0.000312	0.002571	0.0027	0.0017	-0.0007	0.0056	-0.0026	0.0174	-0.00111	0.0017	-0.0046	0.0024	-0.0023	0.0024	0.0096	0.0014	0.001461	0.003175	0.000789948	0.00447268	0.000935	0.001505	-0.00331751	0.00356289	-0.0038	0.0064	-0.00194	0.003202	-0.0054	0.0039	0.00171479	0.00198	-2.84e-05	0.00192	0.00224	0.02149	-0.0019	0.0071	-0.0005	0.0079	-0.0101	0.009	0.0002	0.0102	-0.002033	0.01598
12	124801226	T	C	0.00313454	0.00215791	0.009953	0.002862	-0.0037	0.0018	0.0029	0.0056	-0.0422	0.0196	0.00232	0.00191	-0.0117	0.0026	-0.0103	0.0027	0.0304	0.0016	0.0003572	0.003447	0.00729082	0.00500097	-0.00208	0.0017	0.00355493	0.00397702	0.0001	0.0072	-0.002262	0.003476	-0.0059	0.0038	0.00173	0.00222	-0.00153	0.00215	0.04718	0.02307	0.0313	0.0078	0.0138	0.0088	0.0041	0.009	-0.0036	0.0114	0.02741	0.01724
12	125396055	G	T	-0.00174446	0.00238944	-0.002141	0.003246	-0.0014	0.0022	0	0.007	0.0136	0.022	0.0014	0.00216	0.0005	0.003	-0.0028	0.003	0.0129	0.0018	0.004651	0.003996	-0.0123354	0.00567426	0.000755	0.001905	-0.003642	0.00443618	0.0013	0.008	-0.0005893	0.004032	-0.003	0.0053	-0.00422551	0.00251	-0.00307959	0.00243	-0.04836	0.02675	0.0025	0.0089	-0.0017	0.0098	-0.0075	0.0102	-0.0189	0.0124	-0.02564	0.02003
12	125651697	T	C	-0.00461936	0.00193484	0.00575	0.002592	0.0022	0.0017	-0.0168	0.0057	0.0094	0.0174	0.00201	0.00171	-0.0039	0.0023	-0.0022	0.0024	0.0088	0.0014	-0.004054	0.003063	0.000800223	0.00443916	0.00168	0.001505	-0.0053156	0.0035676	-0.0046	0.0064	-0.002954	0.00309	0.0013	0.0043	-0.000505806	0.00197	0.00170513	0.00191	0.01006	0.02073	0.0097	0.0073	-0.0051	0.0079	-0.0019	0.0081	0.001	0.0101	0.004806	0.01546
12	131621762	A	G	-0.00151482	0.00204073	0.001899	0.002687	-0.0007	0.0017	-0.0004	0.0054	0.0055	0.0183	0.00189	0.0018	0.0019	0.0025	0.0061	0.0025	0.0121	0.0015	-0.0003423	0.003239	-0.00517136	0.00469913	-0.00309	0.001585	-0.00264955	0.00375832	-0.0066	0.0067	-0.003099	0.003267	-0.0076	0.0037	-0.00473	0.00208	-0.00801	0.00202	0.002619	0.02194	0.0076	0.0074	-0.0059	0.0083	-0.0069	0.0085	0.0001	0.0107	0.0168	0.01627
12	132606886	T	C	-0.00144812	0.00273182	0.007167	0.003679	0.0038	0.0024	0.0171	0.008	-0.0155	0.0244	0.00206	0.00241	-0.0019	0.0033	0.0001	0.0033	0.0185	0.002	0.004393	0.004438	-0.0012144	0.00628793	0.001865	0.002115	0.00855903	0.00503473	0.0057	0.009	-0.0008222	0.004477	-0.0011	0.006	0.00402	0.00277	0.00567	0.00268	0.01551	0.02993	0.0223	0.0098	0.0075	0.0112	0.0105	0.011	0.0184	0.0155	0.02659	0.02217
13	21159558	G	A	0.00343496	0.0027241	0.001192	0.003686	0.0019	0.0025	0.0043	0.0082	-0.0172	0.0247	-0.00141	0.00242	-0.0055	0.0033	-0.0014	0.0033	0.0134	0.0021	-0.003338	0.004621	-0.00143885	0.00634908	0.0011	0.002135	-0.000982338	0.00500646	-0.013	0.009	0.005379	0.004662	-0.0084	0.0059	-0.00255	0.00281	-0.00565	0.00271	-0.04992	0.03167	0.017	0.0103	0.0096	0.0112	-0.0011	0.0117	-0.0055	0.014	0.03306	0.02303
13	21558454	G	T	-0.00402273	0.00299007	0.012876	0.004055	-0.0036	0.0028	-0.0192	0.0086	-0.108	0.027	0.00326	0.00264	0.0015	0.0036	0.0076	0.0036	0.0294	0.0023	-0.01374	0.004768	0.00352724	0.00699277	-0.014085	0.002335	-0.00373199	0.0054906	0.019	0.0098	-0.007861	0.004808	-0.003	0.0074	-0.00781315	0.00309	-0.0126619	0.00299	-0.06736	0.03157	0.0089	0.0114	-0.0165	0.0119	-0.0079	0.0119	-0.0223	0.0155	-0.007774	0.02393
13	27673331	A	G	-0.00199647	0.00252738	-0.001707	0.003372	-0.0016	0.0023	0.0008	0.0074	-0.0161	0.0227	0.00115	0.00223	-0.0001	0.003	0.0004	0.0031	0.0111	0.0019	0.005883	0.004031	-0.00729069	0.00583048	-0.000885	0.001965	-0.00410441	0.00466833	-0.013	0.0085	-0.001057	0.004065	0.0043	0.0054	-0.0024139	0.00259	-0.00375211	0.00251	-0.03877	0.02699	0.0032	0.0092	-0.0095	0.0102	-0.0005	0.0102	-0.0103	0.0127	0.00931	0.02039
13	28106637	C	T	-0.000452562	0.0027241	-0.004216	0.00369	0.0105	0.0025	0.0082	0.0086	-0.0658	0.0249	-0.00166	0.00242	-0.0036	0.0033	-0.0049	0.0034	0.0163	0.0021	0.003235	0.004574	-0.00208795	0.00639123	-0.005245	0.00215	-0.00473103	0.00500646	0.017	0.009	-0.0008033	0.004614	0.016	0.0057	0.00307	0.00284	0.00183	0.00275	0.00723	0.03086	0.0221	0.0106	0.0085	0.011	0.0069	0.0129	-0.017	0.014	0.01789	0.02286
13	30098622	C	T	-0.00129982	0.00257403	0.002949	0.003459	-0.0016	0.0023	0.0065	0.0072	0.1346	0.0236	0.00815	0.00228	-0.0014	0.0031	-0.0022	0.0031	0.0153	0.0019	1.55e-05	0.004143	-0.00958561	0.00598585	0.012205	0.002045	-0.00128048	0.00473279	-0.015	0.0086	0.0001164	0.00418	-0.0016	0.0056	-0.00708	0.00266	-0.00706	0.00257	0.03301	0.02772	0.0122	0.0092	0.0081	0.0102	-0.0024	0.0102	0.0163	0.0132	0.02224	0.02074
13	30172751	T	G	-0.00162879	0.00228524	0.010767	0.003102	0.0052	0.0021	0.001	0.007	-0.0768	0.021	0.0044	0.00202	0.0076	0.0028	0.0053	0.0028	0.0178	0.0017	0.01151	0.004186	-0.004978	0.00531203	-0.00507	0.001825	0.000739332	0.00419912	-0.0082	0.0076	0.004488	0.004223	-0.0024	0.0052	0.0137	0.00235	0.0125	0.00227	0.05953	0.028	-0.0011	0.009	-0.002	0.0092	0.014	0.0114	0.0025	0.0121	0.01544	0.02106
13	32747654	A	C	-0.00188896	0.00328826	0.00595	0.00432	-0.0004	0.0028	0.0035	0.0089	-0.0332	0.0296	0.00173	0.00288	-0.0004	0.0039	-0.0003	0.004	0.0224	0.0024	0.003125	0.005254	-0.00774167	0.00747708	0.0005	0.002565	-0.00573647	0.00606025	0.0005	0.011	-0.0008056	0.0053	0.0092	0.0057	0.00421	0.00333	0.00505	0.00322	-0.02233	0.03579	-0.0028	0.0124	0.0208	0.0132	0.0063	0.0129	0.0148	0.0167	-0.002125	0.02646
13	35927765	A	G	0.00472699	0.00274751	0.0096	0.003639	-0.006	0.0024	0.0019	0.0076	-0.0201	0.0246	0.00454	0.00243	0.0026	0.0033	0.0003	0.0033	0.0128	0.0021	0.0014	0.004395	-0.00175913	0.00625553	-0.003855	0.00213	0.0041534	0.00509323	0.0043	0.0092	0.0019	0.004435	-0.0049	0.0061	0.00687	0.00277	0.00594	0.00268	-0.04327	0.03008	0.0081	0.0098	-0.0212	0.0116	-0.0117	0.0109	-0.0073	0.0145	-0.007651	0.0222
13	36944732	G	A	0.00025284	0.00213689	0.013568	0.002848	-0.0077	0.0019	0.0013	0.0062	-0.0175	0.0191	-0.0007	0.00188	-0.0027	0.0026	-0.0005	0.0026	0.0121	0.0016	-0.003094	0.003489	-0.00131513	0.00488333	-0.00116	0.001655	0.00533324	0.00394244	-0.026	0.007	0.0003318	0.003519	0.0006	0.0048	4.09e-05	0.00216	0.00167512	0.00209	0.01118	0.02365	-0.0051	0.0078	-0.0012	0.0087	-0.0094	0.0095	-0.0038	0.0111	-0.01724	0.01752
13	37455391	A	G	0.000619823	0.00239817	0.00151	0.003205	-0.0004	0.0021	-0.0029	0.007	-0.0263	0.0215	0.00265	0.00213	0	0.0029	0.0017	0.0029	0.0122	0.0018	-0.000827	0.003781	-0.00467821	0.00545919	-0.00137	0.001865	0.00698721	0.00442796	0.0074	0.0079	-0.004078	0.003813	-0.004	0.0055	0.00295	0.00243	0.00617	0.00235	-0.003462	0.02564	0.0025	0.0087	-0.0019	0.0098	0.0039	0.0106	-0.0061	0.0122	0.01357	0.01904
13	40239785	G	T	-7.74e-05	0.00204073	0.001511	0.002715	-0.0007	0.0018	0.0003	0.0059	0.0203	0.0182	-0.00015	0.00179	0.0056	0.0024	0.002	0.0025	0.0147	0.0015	-0.0008444	0.00323	-0.00191265	0.00467661	0.003305	0.00158	4.37e-05	0.00376105	-0.0044	0.0067	0.002116	0.003258	-0.0035	0.0043	-0.00821	0.00207	-0.00796	0.002	-0.01369	0.02194	0.0046	0.0075	-0.0126	0.0083	0.012	0.0085	-0.0073	0.0105	0.03056	0.01623
13	41109429	A	C	-0.00402209	0.0027241	0.001078	0.003621	-0.0042	0.0024	0.0148	0.0078	0.0697	0.0242	0.00069	0.0024	-0.008	0.0033	-0.0049	0.0033	0.0209	0.0021	0.001595	0.004218	-0.00437201	0.00622182	0.005165	0.002095	-0.00215966	0.00503473	-0.0011	0.0091	0.007426	0.004253	0.0054	0.0064	0.000986452	0.00276	0.00419034	0.00267	0.01891	0.02864	0.0097	0.0095	0.0259	0.0114	0.0078	0.011	-0.0047	0.0143	0.002583	0.02129
13	41299687	T	C	0.00259636	0.00209903	0.005875	0.002798	0.0078	0.0019	0.0048	0.006	-0.0905	0.0189	-0.00014	0.00185	0.0076	0.0025	0.0037	0.0025	0.0151	0.0016	-0.0003865	0.003389	-0.00529578	0.0048373	-0.002175	0.001635	0.00593739	0.00386491	-0.004	0.0069	0.002601	0.003419	0.01	0.0055	0.010303	0.00214	0.00848832	0.00207	0.01858	0.02297	0.0142	0.0077	-0.008	0.0085	0.0002	0.0089	-0.0109	0.0107	0.0008354	0.01708
13	41767338	A	G	0.00836382	0.00265151	-0.00559	0.00357	-0.0042	0.0024	0.0172	0.0075	-0.0197	0.0243	0.00012	0.00236	0.0016	0.0032	0.004	0.0032	0.0126	0.002	0.001913	0.004247	-0.00418997	0.00613474	-0.00247	0.002105	-0.00274981	0.00489945	0.018	0.0089	-0.009114	0.004284	-0.0095	0.0062	-0.00418	0.00273	-0.00652	0.00264	0.01859	0.02858	0.0042	0.0097	0.0013	0.0109	0.0069	0.0115	0.0262	0.0141	-0.02494	0.02163
13	42751707	T	C	-0.000927634	0.00197324	0.005831	0.002639	0.0091	0.0018	-0.0028	0.0058	-0.0721	0.0177	-0.00071	0.00174	0.0001	0.0024	-0.0002	0.0024	0.0137	0.0015	0.003361	0.003247	0.00179936	0.00456828	-0.006515	0.001535	0.00273254	0.0036289	-0.011	0.0064	-0.002019	0.003274	0.003	0.0043	0.0050822	0.00202	0.00591468	0.00195	0.008738	0.02196	0.0021	0.0073	-0.0039	0.0079	-0.0077	0.0088	-0.0013	0.0101	0.03159	0.0164
13	47112120	A	C	-0.00262625	0.0020025	0.002888	0.00264	-0.001	0.0017	0.0056	0.0052	0.0048	0.0181	0.0027	0.00177	0.004	0.0024	0.0051	0.0024	0.0157	0.0015	-0.000679	0.003288	0.00568794	0.00460351	0.000755	0.00157	-0.00206265	0.00369273	0.011	0.0066	-0.001282	0.003317	-0.0039	0.0035	-0.00627964	0.00204	-0.00735707	0.00197	0.02082	0.02232	0.0076	0.0074	-0.0082	0.0082	0.0286	0.0094	0.0186	0.0104	-0.01709	0.01654
13	50094090	C	T	-0.000658896	0.00475518	0.000803	0.00664	-0.0152	0.0045	-0.0098	0.013	0.0441	0.0442	-0.00659	0.00418	-0.0027	0.0061	-0.0105	0.0061	0.0215	0.0038	-0.0002167	0.008246	0.00754717	0.0115238	0.00404	0.003825	-0.00444415	0.00864941	0.016	0.015	0.01576	0.00832	-0.022	0.011	0.00309	0.0052	0.00121	0.00503	-0.08706	0.05765	-0.0098	0.0159	0.0084	0.0174	-0.0096	0.0227	0.0023	0.0232	-0.02081	0.04163
13	50225830	G	A	0.00268825	0.00231367	0.002538	0.00308	-0.0019	0.0021	0.0075	0.0067	0.002	0.0208	-0.0003	0.00205	-0.0072	0.0028	-0.0045	0.0028	0.015	0.0018	0.0001838	0.003629	0.00478655	0.00530995	0.000555	0.001805	-0.00144202	0.00427089	0.0052	0.0076	0.006175	0.003661	-0.013	0.0055	-0.00126574	0.00235	0.00191635	0.00227	-0.05151	0.02425	0.0103	0.0083	0.0143	0.0095	-0.0032	0.0099	-0.0081	0.0119	0.01557	0.01835
13	50233692	G	A	0.000467906	0.00330859	0.008823	0.00454	0.0033	0.0032	0.005	0.01	-0.0522	0.0303	0.0081	0.00292	0.0216	0.0041	0.0221	0.0041	0.0453	0.0027	0.003809	0.005618	-0.011646	0.00786258	-0.00838	0.002625	0.00668836	0.00608033	-0.015	0.011	-0.008826	0.005664	-0.019	0.0084	0.0276	0.00349	0.0308	0.00337	-0.001223	0.03802	0.006	0.0125	0.0099	0.0134	-0.0113	0.0154	0.0098	0.0172	-0.02126	0.02846
13	50618504	T	C	0.00653039	0.00413018	0.017745	0.005428	0.002	0.0036	-0.006	0.0112	-0.0826	0.0366	-0.00221	0.0036	0.0139	0.0049	0.0091	0.0049	0.0347	0.003	-0.003107	0.006765	-0.00164459	0.00935236	-0.00629	0.003165	0.0189844	0.00763049	0.0053	0.013	-0.008759	0.006822	-0.023	0.009	0.0108194	0.00413	0.00990641	0.00399	-0.03969	0.0451	-0.0074	0.0149	-0.0169	0.0165	0.0239	0.0189	0.0018	0.0209	-0.01501	0.03385
13	50723787	G	A	0.000599261	0.00812487	0.014928	0.011089	0.0085	0.0074	-0.0114	0.0239	-0.0109	0.0733	0.00117	0.00739	0.0295	0.0098	0.027	0.0099	0.0521	0.0062	-9.65e-05	0.01339	-0.00758898	0.0187729	-0.00014	0.00634	0.0139829	0.0149228	-0.039	0.027	0.00861	0.01349	-0.0004	0.019	0.0408172	0.00833	0.0346337	0.00805	-0.008356	0.09076	0.0643	0.0348	0.0631	0.0406	0.0201	0.0298	0.022	0.0485	0.1251	0.07139
13	50734243	G	T	-0.000250119	0.00192971	0.007726	0.002615	-0.0034	0.0018	0.0011	0.0058	0.0502	0.0177	0.00499	0.0017	0.003	0.0023	0.0039	0.0024	0.0182	0.0015	4.36e-05	0.003153	0.00797492	0.00447678	0.00034	0.001535	0.00435574	0.00355645	-0.012	0.0063	0.001844	0.003181	0.0044	0.0045	-0.00597	0.00199	-0.00763	0.00192	0.02615	0.02136	-0.0032	0.0075	0	0.0079	-0.0008	0.0084	-0.0103	0.0101	0.02293	0.01588
13	50928427	A	G	-0.0032764	0.00193064	0.000716	0.002571	-0.0003	0.0017	0.0009	0.0056	0.0024	0.0173	0.00021	0.0017	-0.0079	0.0023	-0.0073	0.0023	0.0195	0.0015	0.002126	0.003083	0.00855085	0.00444601	-0.001085	0.001495	0.00224457	0.00355789	-0.0032	0.0064	0.002861	0.00311	-0.0088	0.0043	0.00361	0.00197	0.00486	0.0019	-0.01065	0.02084	0.0062	0.0072	0.0285	0.0078	-0.0043	0.0082	0.0012	0.01	-0.00139	0.01553
13	51096999	G	A	0.00416525	0.00284067	-0.002835	0.003851	0.0061	0.0026	0.0102	0.0082	-0.0888	0.0259	-0.00072	0.00251	-0.0012	0.0035	0.0003	0.0035	0.0122	0.0022	0.005366	0.00477	-0.0111388	0.00662931	-0.0064	0.002245	0.0109595	0.00521879	0.019	0.0095	0.007415	0.004813	0.0034	0.0063	0.00181	0.00295	0.00531	0.00285	0.03216	0.03187	-0.0094	0.0104	0.0046	0.0116	-0.0071	0.0122	-0.0126	0.0149	0.02118	0.02387
13	51227415	G	A	0.000445796	0.00218307	0.009402	0.00292	-0.0012	0.002	-0.0058	0.0065	-0.0264	0.0196	0.00411	0.00192	-0.0007	0.0026	0	0.0026	0.0318	0.0016	0.002721	0.003594	0.00062432	0.00504753	-0.003185	0.0017	-0.00468644	0.00401859	0.0037	0.0071	0.004554	0.003625	-0.01	0.0049	0.0108903	0.00223	0.0122597	0.00216	-0.02743	0.02418	0.0095	0.0082	0.0214	0.0088	0.0009	0.0102	-0.0032	0.0114	-0.00062	0.01811
13	51306330	G	A	0.00254707	0.00359492	0.005492	0.004793	0.003	0.0031	0.0061	0.0097	-0.0161	0.0328	0.00587	0.0032	0.0187	0.0044	0.0189	0.0044	0.036	0.0027	0.004685	0.005748	-0.000307718	0.00825348	-0.00441	0.002835	0.000376543	0.00662542	-0.0061	0.012	-0.0009028	0.005794	-0.025	0.0066	0.0215	0.00369	0.0211	0.00357	-0.069	0.03998	0.0157	0.0136	0.0133	0.0148	0.0074	0.014	0.0024	0.0188	0.03677	0.02849
13	51384010	T	C	-0.00398949	0.00194899	-0.002851	0.002609	0.0021	0.0017	-0.0017	0.0057	-0.0413	0.0175	0.00097	0.00172	0.0083	0.0024	0.0066	0.0024	0.0103	0.0015	-0.005133	0.003197	-0.00372615	0.00449675	-0.001715	0.001515	-0.000226543	0.00359095	0.0071	0.0064	-0.003841	0.003225	-0.0046	0.0042	-0.00807544	0.002	-0.00754924	0.00193	0.0211	0.02165	0.0061	0.0072	-0.0058	0.0079	0.0104	0.0085	-0.0016	0.0103	-0.006662	0.0161
13	51642595	A	G	-0.000360893	0.00194017	0.001902	0.002615	0.0011	0.0018	-0.0023	0.0057	0.0211	0.0176	-0.00088	0.00171	-0.003	0.0023	-0.0026	0.0024	0.0098	0.0015	-0.003093	0.003079	-0.00527954	0.00448395	-0.00014	0.00152	0.00280013	0.0035735	0.0027	0.0064	-0.0002285	0.003106	0.0074	0.0043	0.00155	0.00199	0.00253	0.00192	0.03978	0.02083	0.0027	0.0071	-0.0151	0.0079	0.0013	0.0082	-0.0001	0.0101	0.005317	0.0155
13	59077823	G	A	0.00110753	0.00193976	0.001275	0.002591	-0.0062	0.0017	0.0019	0.0057	0.0164	0.0174	0.00693	0.00171	0.0049	0.0023	0.0051	0.0024	0.009	0.0015	-0.0003985	0.003117	-0.00287326	0.0044687	0.000885	0.00151	0.00444897	0.0035735	-0.024	0.0063	-0.006098	0.003144	-0.0079	0.0042	0.00481285	0.00199	0.0059002	0.00192	-0.03042	0.02104	0.0131	0.0072	0.0026	0.0077	-0.0051	0.0083	0.0142	0.01	-0.003697	0.0157
13	72480880	T	C	-0.000117262	0.00194627	0.004044	0.002584	-0.006	0.0017	-0.0078	0.0053	-0.0215	0.0178	0.00228	0.00173	0.0063	0.0024	0.0006	0.0024	0.0084	0.0015	-0.004018	0.003218	0.00509165	0.00451074	-0.001	0.001545	0.00440657	0.00358602	-0.0002	0.0064	-0.002125	0.003246	-0.0032	0.0034	-0.00676313	0.002	-0.00402799	0.00193	0.02503	0.0218	-0.0109	0.0074	0.0075	0.008	0.0012	0.0086	-0.0186	0.0101	-0.01207	0.0162
13	73178943	G	A	-0.00786526	0.00393263	0.00334	0.005365	0.001	0.0035	0.0176	0.0121	-0.0517	0.036	-0.00339	0.00344	-0.0016	0.0048	-0.0007	0.0049	0.0169	0.0029	0.005562	0.006931	-0.018255	0.00904823	-0.00123	0.003125	-0.00245963	0.00722173	-0.0044	0.013	0.006539	0.006992	0.015	0.0085	-0.000213743	0.004	-0.000148642	0.00387	0.02318	0.04718	0.0217	0.016	-0.0112	0.0157	0.0322	0.0192	0.0175	0.0207	-0.05479	0.03416
13	73623088	C	T	0.000605477	0.00251628	0.017473	0.003413	-0.0029	0.0023	-0.0162	0.0075	0.077	0.0229	0.00194	0.00223	0.009	0.0031	0.0081	0.0031	0.0148	0.0019	-0.00696	0.004058	-0.00757484	0.00581915	0.005725	0.00199	0.00534821	0.00463749	-0.024	0.0083	-0.001924	0.004093	0.0066	0.0057	0.0132436	0.00258	0.0118399	0.00249	-0.03125	0.02721	0.0039	0.0096	-0.0003	0.0102	-0.0006	0.0112	-0.0006	0.0132	0.02803	0.02059
13	73862693	A	G	-0.00341403	0.00211729	-0.00347	0.002821	-0.0031	0.0019	-0.0124	0.0062	0.0119	0.0188	0.00201	0.00186	0.0064	0.0026	0.0042	0.0026	0.0144	0.0016	-0.007875	0.00331	0.00446825	0.00481515	0.00144	0.001635	0.00132016	0.00390997	-0.0045	0.007	-0.006324	0.003339	-0.013	0.0046	0.00887	0.00213	0.00866	0.00206	-0.002965	0.02245	-0.0076	0.0081	-0.0145	0.0087	-0.0003	0.0088	0.0006	0.011	0.003141	0.0167
13	75049695	C	T	-0.000409919	0.00194102	0.000481	0.002595	-0.0028	0.0017	0.0031	0.0057	0.0261	0.0175	0.00215	0.00171	0.0035	0.0024	0.0027	0.0024	0.0087	0.0014	-0.0007319	0.003069	-0.00566083	0.00444707	0.002805	0.00151	-0.00584279	0.00357573	-0.003	0.0064	-0.0003172	0.003096	-0.0007	0.0042	0.0034933	0.00198	0.00294889	0.00191	0.02289	0.02075	0.0123	0.0072	0.0031	0.0078	-0.0005	0.0084	0.0051	0.0101	0.03224	0.01549
13	78474468	C	A	0.00306282	0.00229568	0.018902	0.003053	0.0099	0.002	-0.0081	0.0067	-0.0651	0.0205	0.00188	0.00202	0.0059	0.0028	0.0082	0.0028	0.0161	0.0017	-0.009753	0.003656	-0.00379332	0.00525926	-0.00378	0.00177	-0.00351479	0.00423745	0.0022	0.0075	-0.005093	0.003688	-0.0041	0.005	-0.00987101	0.00233	-0.0108966	0.00225	-0.04479	0.02454	0.0049	0.0086	-0.0041	0.0095	-0.0043	0.0096	0.0096	0.0118	-0.01259	0.01843
13	80818416	C	T	-0.00120117	0.0020784	0.002051	0.002749	-0.0019	0.0018	0.0114	0.0054	0.0193	0.0187	0.00371	0.00183	-0.0011	0.0025	-0.0009	0.0026	0.0118	0.0016	-0.0001143	0.003483	-0.00860907	0.00480328	0.001465	0.001615	-0.000673338	0.00383049	-0.016	0.0068	-0.00186	0.003513	0.0001	0.0036	0.0043435	0.00213	0.00475203	0.00206	-0.02462	0.02349	0.0076	0.0076	0.008	0.0084	-0.0082	0.0091	0.0005	0.0109	0.01736	0.0176
13	81550449	T	C	-0.0019603	0.00201975	-0.00092	0.002724	0.0013	0.0018	0.0066	0.006	0.0329	0.0183	0.00614	0.00178	-0.0028	0.0025	-0.0038	0.0025	0.0132	0.0015	0.002597	0.003433	-0.00680724	0.00465923	0.00162	0.001585	-0.00707255	0.00372239	-0.0024	0.0067	-0.003208	0.003463	0.0033	0.0044	-0.00271	0.00207	-0.00252	0.002	-0.04859	0.02336	0.0045	0.0075	-0.011	0.0082	-0.004	0.0094	-0.0074	0.0105	-0.01923	0.01736
13	85936251	A	G	-0.0017817	0.00199575	0.001241	0.002674	-0.008	0.0018	-0.0043	0.0058	0.002	0.018	-0.00061	0.00176	-0.0001	0.0024	-0.0024	0.0025	0.0124	0.0015	-0.002767	0.003219	-6.16e-05	0.0045978	0.00111	0.00156	0.00171134	0.00368222	-0.0069	0.0066	-0.003438	0.003248	-0.0054	0.0044	0.00176	0.00204	0.00176	0.00197	-0.01098	0.0219	-0.0031	0.0074	0.0081	0.0081	-0.0043	0.0087	0.008	0.0109	-0.03493	0.01635
13	91836338	A	G	-0.00215903	0.00254444	0.006722	0.003408	0.0037	0.0023	-0.0034	0.0073	-0.041	0.0231	-0.00178	0.00223	0.0032	0.0031	0.0032	0.0031	0.0149	0.0019	0.0009534	0.004101	0.00431391	0.00581067	-0.001515	0.002	0.00376006	0.00470008	-0.0091	0.0085	-0.005688	0.004138	0.0061	0.0059	0.00272485	0.00259	0.00335501	0.00251	-0.03441	0.02741	0.0126	0.0091	0.0082	0.0105	0.0079	0.0108	-0.0088	0.0133	-0.03431	0.02048
13	92024574	A	G	0.00185992	0.00198834	0.010822	0.002659	-0.0033	0.0018	-0.0084	0.0058	-0.0301	0.0179	-0.00059	0.00175	0.0075	0.0024	0.0047	0.0024	0.0266	0.0015	-0.001042	0.003139	-0.00737355	0.00459012	-0.001505	0.00155	0.00476386	0.00366451	-0.011	0.0065	-0.007204	0.003167	0.0028	0.0043	-0.00955	0.00204	-0.011	0.00197	0.01656	0.0212	0.0139	0.0072	-0.0068	0.0081	-0.0065	0.0083	-0.0185	0.0106	-0.02224	0.01583
13	96810333	G	A	-0.00443058	0.00277999	0.005312	0.003703	0.0049	0.0025	-0.0106	0.008	-0.0517	0.0249	0.00688	0.00246	-0.0007	0.0034	0.0028	0.0034	0.0177	0.0021	-0.002542	0.004399	-0.000764787	0.00635229	-0.00805	0.00215	-0.0131924	0.00512351	0.0082	0.0092	0.003323	0.004438	0.0091	0.0063	-0.00589	0.00282	-0.00857	0.00273	-0.01328	0.02981	0.0053	0.0102	0.0022	0.0114	-0.0318	0.0111	-0.0055	0.0152	-0.01173	0.02224
13	99518537	C	A	0.00468387	0.00229922	-0.006129	0.003081	-0.0006	0.0021	-0.0227	0.0069	-0.0322	0.0208	0.0015	0.00202	-0.0082	0.0028	-0.0048	0.0028	0.0167	0.0017	-0.00954	0.003634	0.00983919	0.0053229	-0.00248	0.001795	-0.00251732	0.00423093	0.0051	0.0079	-0.006851	0.003664	0.0015	0.0049	0.000849	0.00236	0.00315	0.00228	-0.03531	0.02477	0.0161	0.0085	-0.0137	0.0093	0.0195	0.0203	-0.0054	0.0117	0.001091	0.0183
13	101223459	A	C	-0.00039177	0.00193011	0.001726	0.002623	-0.0043	0.0018	0.0055	0.0058	-0.025	0.0176	0.00582	0.0017	0.0019	0.0024	0.0032	0.0024	0.0114	0.0015	-0.003222	0.003209	0.00460865	0.00445267	-0.002395	0.00153	-0.0139132	0.00355698	-0.0044	0.0064	-0.008615	0.003237	-0.0043	0.0044	0.00495885	0.00197	0.0056336	0.00191	-0.02523	0.02168	-0.0025	0.0073	-0.0098	0.0079	-0.0063	0.0154	0.0048	0.0102	-0.02624	0.01617
13	101706193	A	C	0.000193011	0.00244534	-0.001692	0.003095	-0.0053	0.002	-0.0145	0.0064	-0.0251	0.021	-0.00119	0.00206	-0.0055	0.0029	-0.0049	0.0029	0.0122	0.0018	0.001621	0.003769	-0.00394196	0.0054333	-0.00083	0.00182	0.00271514	0.00434214	-0.0088	0.0079	0.000938	0.003802	-0.0086	0.0042	0.00173453	0.00239	0.00363421	0.00232	-0.03673	0.02524	0.0065	0.009	0.0049	0.0095	-0.0026	0.0182	0.0018	0.0123	-0.02289	0.01886
13	102100039	G	A	-0.00275874	0.00195072	-0.000126	0.002622	-0.0024	0.0018	0.0071	0.0058	-0.0096	0.0176	-0.00233	0.00172	0.0049	0.0024	0.0045	0.0024	0.009	0.0015	0.001303	0.003324	0.00303298	0.00452945	-0.0009	0.001525	0.00732393	0.00359518	0.011	0.0064	0.0005697	0.003353	0.0053	0.0043	0.00576	0.002	0.00616	0.00194	-0.008049	0.02255	0.0144	0.0074	0.0031	0.0079	-0.0256	0.0164	0.0045	0.0102	0.01739	0.01673
13	113879900	C	T	-0.00044702	0.00229922	0.008412	0.003087	-0.0016	0.002	0.0045	0.0065	0.0643	0.0206	0.00621	0.00201	-0.0034	0.0028	0.0025	0.0028	0.0122	0.0017	0.00533	0.003752	0.00817395	0.00530717	0.00152	0.001785	0.000119664	0.00424403	-0.0097	0.0075	-0.002147	0.003785	0.0005	0.0049	-0.00201	0.00235	0.00158	0.00227	0.03402	0.02519	-0.035	0.0084	-0.0244	0.0094	0.0264	0.0101	-0.0216	0.0118	-0.01496	0.01897
13	115042155	A	G	-0.00314999	0.00228524	0.006945	0.00307	0.0013	0.002	-0.0079	0.0066	-0.1499	0.0206	0.00054	0.00203	0.0023	0.0028	0.0023	0.0028	0.0261	0.0017	-0.004484	0.003612	-0.00698116	0.00522385	-0.016655	0.00178	0.00079466	0.00421169	0.0046	0.0075	0.0009159	0.003643	-0.0042	0.005	0.0128868	0.00232	0.012692	0.00224	-0.03246	0.02423	0.0053	0.0085	-0.0202	0.0093	-0.0114	0.0093	-0.0347	0.012	-0.0351	0.01807
14	20938251	A	C	-0.00183821	0.00224908	0.001251	0.003064	-0.0005	0.0021	0.0054	0.0068	-0.0101	0.0207	-0.00083	0.00201	-0.0015	0.0027	-0.0026	0.0027	0.0103	0.0017	-0.008768	0.003576	-0.00550711	0.00512429	-0.003155	0.0018	-0.00448381	0.00414528	0.0006	0.0074	-2.32e-05	0.003607	-0.013	0.006	0.000382379	0.00228	-0.000241364	0.0022	0.0142	0.02423	0.0014	0.0087	0.0083	0.0094	0.0115	0.0096	-0.0418	0.0125	0.03192	0.01815
14	21538067	A	C	-0.000591056	0.00193296	0.006933	0.002687	-0.0013	0.0019	-0.0097	0.0059	-0.006	0.0182	0.00148	0.00173	0	0.0024	0.0035	0.0024	0.0195	0.0016	-0.004171	0.003282	0.00290031	0.00451451	-0.001145	0.00158	-0.00727561	0.00356716	-0.014	0.0065	0.001064	0.003311	0.0012	0.0065	-0.00662205	0.002	-0.00847622	0.00193	-0.01138	0.02219	0.0134	0.0075	-0.0089	0.0082	-0.0263	0.0087	-0.0075	0.0109	-0.007406	0.01653
14	21699069	C	A	0.00451735	0.00223369	-0.002941	0.002983	-0.0015	0.002	-0.0171	0.0065	0.0015	0.02	0.00059	0.00196	0.0042	0.0027	0.0046	0.0027	0.01	0.0017	-0.002629	0.003593	-0.000440464	0.00513449	-0.00241	0.001735	0.00432386	0.00412264	0.003	0.0073	-0.004344	0.003624	0.0004	0.0048	0.00582	0.00228	0.00622	0.00221	0.04433	0.02409	0.0066	0.0082	0.0062	0.009	0.015	0.0098	-0.0059	0.0117	0.02537	0.01799
14	21976761	G	A	0.00458488	0.00277999	0.007166	0.003751	0.0106	0.0025	0.0089	0.0082	-0.0352	0.0252	-0.00499	0.00246	-0.0004	0.0033	-0.0019	0.0034	0.0201	0.0021	-0.006308	0.004536	-0.00591252	0.00635201	-0.00504	0.002185	0.0174983	0.00511568	0.033	0.0094	0.0127	0.004576	0.006	0.0066	0.00364158	0.00281	0.00487723	0.00272	0.05151	0.03121	0.0114	0.0104	0.0214	0.0115	0.0193	0.0118	-0.003	0.0146	0.02284	0.02303
14	23779877	A	C	0.00407528	0.00265842	0.014747	0.003597	0.0102	0.0024	-0.0171	0.0083	-0.0115	0.0245	-0.00267	0.00239	-0.0005	0.0032	0.0017	0.0032	0.0311	0.0021	-0.005705	0.004533	-0.00252381	0.00598578	-0.00576	0.002135	-0.00635731	0.00491944	-0.017	0.009	-0.002879	0.004571	-0.016	0.0072	0.00837	0.00266	0.0112	0.00258	-0.01028	0.0307	0.0066	0.0103	-0.0089	0.0112	0.0068	0.0126	-0.0235	0.0145	0.0475	0.02257
14	23911407	C	T	0.00153801	0.00204073	0.001151	0.002749	0.0001	0.0018	0.0037	0.0059	0.0072	0.0185	0.00016	0.00182	0.002	0.0025	0.0028	0.0025	0.0138	0.0015	-0.002112	0.003377	-0.0196663	0.00469248	0.003985	0.001605	0.00630256	0.0037665	0.018	0.0068	0.008606	0.003406	0.0047	0.0046	-0.00609261	0.00208	-0.00716938	0.00201	-0.02549	0.0227	0.0193	0.0076	-0.0088	0.0083	0.0073	0.009	-0.0048	0.0108	-0.02052	0.01695
14	24848281	G	A	0.000261153	0.00231736	0.00427	0.003081	-0.0003	0.0021	-0.0099	0.0066	0.1062	0.0209	0.00115	0.00203	0.0028	0.0028	0.0003	0.0028	0.0284	0.0017	-0.01302	0.003754	-0.0154747	0.00533081	0.00308	0.00181	-0.0101683	0.00427026	0.014	0.0076	-0.009434	0.003787	0.0043	0.005	0.00813	0.00235	0.00649	0.00227	0.0625	0.02505	0.0229	0.0083	0.0071	0.0094	0.0131	0.0099	0.0157	0.0122	0.01564	0.01885
14	24856202	T	G	0.00214596	0.00313354	0.013075	0.004116	-0.0011	0.0026	0.0046	0.008	0.1471	0.0281	0.00338	0.00271	0.0163	0.0038	0.0148	0.0038	0.0369	0.0023	-0.001356	0.005087	-0.01491	0.00720109	0.002955	0.00243	-0.00717064	0.0057596	-0.0065	0.01	0.002744	0.005134	0.0041	0.0053	-0.0213	0.00318	-0.0211	0.00307	-0.007286	0.03438	0.0159	0.0111	0.0102	0.0124	0.0027	0.0124	-0.0031	0.0161	-0.007072	0.02566
14	24903964	T	C	0.00109262	0.00284977	0.002304	0.003862	0.0022	0.0026	-0.0154	0.0086	0.0426	0.0265	-0.0013	0.00256	-0.0015	0.0034	-0.0052	0.0035	0.0191	0.0022	-0.01458	0.005001	0.00595857	0.00657754	0.00304	0.0023	0.00455562	0.00524293	-0.0092	0.0097	-0.007238	0.005045	-0.0066	0.0072	-0.00302	0.0029	-0.00321	0.0028	-0.007108	0.03388	0.0226	0.0111	0.0111	0.0119	-0.0037	0.0128	0.0302	0.0156	0.04255	0.02488
14	31078502	A	G	0.002478	0.00205787	0.004777	0.002748	-0.0043	0.0018	0.0025	0.0059	0.0001	0.0185	0.00222	0.00181	0.0016	0.0025	0.005	0.0025	0.0109	0.0015	0.002787	0.003457	0.00849273	0.00472536	0.002325	0.001595	-0.000685772	0.00379814	-0.0068	0.007	0.003444	0.003487	0.0012	0.0044	0.00717	0.00211	0.00876	0.00204	-0.001574	0.02338	0.0108	0.0075	0.0242	0.0083	0.0023	0.0098	0.0114	0.0105	0.03241	0.01734
14	33410749	C	A	-0.00637555	0.00245395	0.000137	0.003299	0.0047	0.0022	0.0162	0.0071	0.0062	0.0222	-0.00024	0.00219	-0.0029	0.003	-0.0007	0.003	0.0123	0.0019	-7.32e-05	0.003935	-0.0161592	0.00564271	0.003405	0.001925	0.00983988	0.00452917	0.028	0.0082	0.0005252	0.00397	0.0031	0.0059	0.000838	0.0025	0.00254	0.00242	-0.004214	0.0267	0.0074	0.0089	-0.0005	0.0101	0.0132	0.0106	-0.0027	0.013	0.02079	0.01975
14	35842260	C	T	0.00101446	0.0022684	0.000216	0.003038	-0.0037	0.0021	-0.0172	0.0067	-0.0223	0.0205	0.0008	0.00199	0.0004	0.0027	-0.0041	0.0027	0.0159	0.0017	-0.002784	0.003683	0.00146154	0.00525779	-0.007525	0.00177	-0.00829692	0.00417463	-0.008	0.0075	0.001597	0.003714	-0.01	0.0051	0.0048279	0.00233	0.00134553	0.00225	-0.04505	0.02462	0.0062	0.0083	-0.0128	0.0092	-0.0005	0.0103	-0.0084	0.0116	0.02776	0.01868
14	38843356	C	T	0.00433544	0.00196055	0.006743	0.002614	0.007	0.0018	0.0032	0.0058	-0.054	0.0177	0.0018	0.00173	-0.0051	0.0024	-0.0026	0.0024	0.0089	0.0015	-0.004899	0.003247	0.000485515	0.0045195	-0.00328	0.00153	0.00820076	0.0036172	-0.013	0.0064	0.001589	0.003274	-0.0037	0.0043	-0.00173988	0.002	0.00108944	0.00194	0.03903	0.02207	0.0105	0.0073	0.0249	0.008	0.0019	0.0093	0.0113	0.0104	0.01269	0.0164
14	50901768	A	G	0.00605372	0.00416755	0.017305	0.005705	-0.017	0.0038	0.0007	0.0124	-0.1754	0.0383	0.00606	0.00372	-0.0074	0.0051	0.003	0.0051	0.0223	0.0032	-0.002674	0.006776	0.0115831	0.00978025	-0.01606	0.003315	-0.00339384	0.00768554	-0.032	0.014	-0.01562	0.006834	-0.0074	0.0098	0.00153	0.00431	0.00969	0.00416	0.01263	0.04521	0.0365	0.0161	0.0162	0.017	-0.0427	0.0186	-0.0336	0.0225	-0.02974	0.03442
14	52504624	T	C	-0.00247069	0.00225542	0.002937	0.003023	0.0029	0.002	0.0105	0.0067	0.0039	0.0203	0.0039	0.00199	-0.0074	0.0027	-0.0034	0.0027	0.0117	0.0017	-0.005861	0.003611	-0.00532559	0.00514167	-0.00065	0.00176	0.00562332	0.00415688	0.0066	0.0071	0.006046	0.003642	-0.0051	0.0051	-0.000402	0.00229	-0.00315	0.00221	0.02448	0.02435	-0.0069	0.0084	-0.0001	0.0091	0.0091	0.0098	0.0058	0.0117	0.003507	0.01818
14	54086463	A	G	-0.00217886	0.00234408	-0.006876	0.003161	-0.0005	0.0021	-0.0057	0.0069	0.0309	0.0212	-0.00067	0.00206	0.0011	0.0028	0.0001	0.0028	0.0112	0.0018	0.007314	0.003733	-0.00091787	0.00540311	-0.000675	0.001835	-0.00877093	0.00432638	0.011	0.0079	0.006761	0.003766	0.0082	0.0053	0.00413797	0.0024	0.00388657	0.00232	-0.06269	0.02497	-0.0044	0.0089	0.005	0.0095	-0.0147	0.0101	-0.03	0.012	0.02129	0.01893
14	54339493	C	T	0.00123386	0.00273182	0.002545	0.003656	-0.006	0.0025	0.0081	0.0075	0.0113	0.0246	0.00346	0.0024	-0.0062	0.0033	0.0061	0.0033	0.017	0.0021	0.006067	0.004361	0.000606574	0.00633578	-0.001545	0.002125	0.00668899	0.00504202	0.014	0.0092	0.007218	0.004397	0.0063	0.0057	0.000950098	0.00284	-0.00905392	0.00274	0.004349	0.02954	0.0097	0.0096	0.0001	0.011	0.0184	0.011	-0.0078	0.0142	0.03471	0.02231
14	54647436	C	T	0.000748987	0.00244423	0.000209	0.00328	-0.0027	0.0022	0.0064	0.0069	-0.0216	0.0222	0.00184	0.00216	-0.0045	0.003	-0.0112	0.003	0.0141	0.0018	-0.004806	0.00397	0.00310427	0.00567539	-0.003985	0.001915	0.00402052	0.00452917	0.0092	0.0081	0.006957	0.004005	-0.002	0.0052	-0.00328721	0.00252	-3.3e-05	0.00244	-0.02159	0.02669	0.0083	0.0089	0.011	0.0099	0.0027	0.0101	0.0009	0.0128	-0.01228	0.01997
14	55265180	T	C	0.00052242	0.00194425	0.00395	0.00259	-0.0031	0.0017	0	0.0057	-0.0034	0.0175	-0.00302	0.00171	-0.0033	0.0023	-0.0066	0.0024	0.0191	0.0015	-0.001743	0.003079	-0.00603084	0.00449036	-0.00064	0.00151	-0.00284978	0.00358753	0.0038	0.0064	0.005198	0.003107	-0.0052	0.0042	-0.00198942	0.00199	-0.000830316	0.00192	0.01487	0.02087	-0.02	0.0071	-0.0238	0.0078	-0.0072	0.0082	-0.0061	0.0105	0.01725	0.01553
14	56135049	T	C	-0.00351172	0.00217788	0.009246	0.00293	-0.0095	0.0019	-0.0147	0.0063	-0.0316	0.0195	0.0023	0.00192	0.0003	0.0026	-0.0017	0.0026	0.0148	0.0016	-0.003995	0.003578	-0.00256563	0.00500012	0.00136	0.00169	0.00071199	0.00402441	-0.013	0.0072	-0.002218	0.00361	-0.012	0.0046	0.00228	0.00222	0.00355	0.00215	-0.03964	0.02433	0.0034	0.008	-0.0148	0.0088	-0.0263	0.0096	0.0049	0.0113	-0.02087	0.01808
14	56656517	T	C	-9.31e-05	0.00193608	-0.00409	0.002589	0.0032	0.0017	0.0052	0.0057	0.0391	0.0173	0.00532	0.0017	0.0031	0.0023	0.0022	0.0023	0.0102	0.0014	-0.0002238	0.00307	0.000115892	0.00444822	0.001925	0.0015	-0.0116888	0.00357336	0.01	0.0063	0.001029	0.003097	0.0049	0.0041	0.00516728	0.00197	0.00392606	0.00191	0.03664	0.02078	-0.0091	0.0072	-0.0026	0.0078	-0.0035	0.0083	0.0034	0.0103	0.02366	0.01547
14	57860688	A	G	0.00361524	0.00314667	-0.001867	0.004123	-0.0038	0.0028	-0.0092	0.0089	-0.0978	0.0281	0.00968	0.00276	0.0044	0.0037	0.0047	0.0038	0.0138	0.0023	-0.001852	0.005277	0.000107776	0.00708778	-0.00469	0.002435	-0.00192554	0.00583229	-0.013	0.01	-0.0008972	0.005321	-0.0012	0.0069	-0.00811	0.00316	-0.00877	0.00306	-0.003532	0.03582	0.0017	0.0115	-0.001	0.013	-0.0046	0.0125	0.0197	0.0166	0.02058	0.02635
14	59340346	A	G	-0.00800158	0.00250539	0.006236	0.003395	0.0036	0.0023	0.0038	0.0077	-0.0159	0.0228	-0.00673	0.00222	-0.0024	0.003	-0.0046	0.0031	0.0125	0.0019	-0.004627	0.004057	-0.00617073	0.0058469	-0.00292	0.00197	-0.00112319	0.00462411	0.013	0.0084	0.005808	0.004093	0.0045	0.006	0.00330477	0.0026	0.00110186	0.00251	-0.008126	0.0273	0.0019	0.0096	-0.0043	0.0102	-0.0016	0.0109	0.0151	0.0128	0.03783	0.02066
14	59617080	A	C	0.00559528	0.00291674	0.010447	0.003916	-0.0088	0.0026	0.0084	0.0091	0.0704	0.0264	0.00833	0.00257	0.0028	0.0035	0.0039	0.0035	0.016	0.0022	0.005298	0.004709	-0.00344946	0.00677275	0.00551	0.002285	-0.00187522	0.00534688	-0.018	0.0097	-0.005175	0.004749	-0.0029	0.0063	0.00253102	0.003	0.00338997	0.0029	0.04943	0.03232	0.0172	0.0114	-0.0106	0.0119	-0.0149	0.0133	0.0145	0.015	-0.005419	0.02364
14	59717514	G	A	0.00209298	0.00194329	-0.005156	0.002588	-0.0027	0.0017	0.0073	0.0057	0.0046	0.0174	0.00402	0.00171	-0.0041	0.0023	-0.0042	0.0023	0.0127	0.0014	-0.002631	0.003166	-0.00526503	0.00447131	-0.00075	0.00151	-0.00730657	0.00358665	0.0096	0.0064	0.001574	0.003195	-0.01	0.0042	0.00117929	0.00198	0.00135303	0.00191	-0.005302	0.02138	0.0066	0.0072	-0.0046	0.0078	0.0045	0.0084	0.0169	0.0102	0.02581	0.01597
14	60088645	G	A	0.00621042	0.00294734	-0.004243	0.00396	-0.0066	0.0027	-0.0058	0.0091	-0.0655	0.0267	0.00519	0.0026	-0.0029	0.0035	-0.0063	0.0036	0.0134	0.0022	-0.002499	0.004918	0.0138093	0.00672015	-0.003535	0.00231	0.000998613	0.00543979	0.013	0.0098	0.004822	0.004962	-0.0077	0.0066	0.00393	0.00297	0.00164	0.00288	-0.0232	0.03338	0.0065	0.0117	0.001	0.0122	0.0035	0.0137	0.0362	0.0153	0.01293	0.02468
14	60798753	C	T	0.00495557	0.00239817	-0.000692	0.003184	0.0048	0.0021	-0.0092	0.0063	0.0681	0.0217	0.00901	0.00211	0.0017	0.0029	0.0063	0.0029	0.0274	0.0018	-0.001863	0.00415	0.00728385	0.00552386	0.005595	0.001875	-0.00121035	0.00443438	-0.02	0.008	-0.005169	0.004187	-0.005	0.0041	0.00884	0.00246	0.0126	0.00238	0.00889	0.02801	0.0085	0.0087	-0.0004	0.0097	-0.0045	0.0114	-0.0108	0.0114	0.03254	0.02078
14	61066730	C	T	-0.00450002	0.00353555	-0.005762	0.004732	0.0062	0.0031	0.0128	0.0095	-0.0792	0.0318	0.00885	0.00314	-0.0105	0.0042	-0.0109	0.0043	0.0365	0.0026	-0.001337	0.005841	0.0021725	0.00802754	-0.003885	0.002755	-0.0132719	0.00656252	0.02	0.012	0.01334	0.005892	-0.0081	0.008	-0.00164	0.00356	-0.00477	0.00344	-0.03544	0.04021	-0.0007	0.0125	-0.0044	0.0143	0.0332	0.0147	0.0157	0.0183	0.04678	0.02907
14	63837813	C	A	-0.00393932	0.00377318	0.010714	0.005036	-0.0063	0.0034	0.0072	0.0099	-0.0071	0.0338	0.00594	0.00331	-0.0034	0.0045	0.0014	0.0046	0.0198	0.0028	0.01891	0.005921	0.0118645	0.00869921	-0.001105	0.00293	0.00739315	0.00695489	-0.032	0.012	0.006336	0.005975	0.012	0.0085	0.00346287	0.00386	0.00875459	0.00373	0.06188	0.04103	0.0087	0.0124	0.0192	0.015	0.0069	0.0141	-0.0216	0.0193	0.05438	0.03042
14	65520246	T	C	0.000797754	0.00193484	0.0054	0.002601	-0.0021	0.0017	-0.0116	0.0057	0.0164	0.0175	-0.00439	0.0017	-0.0038	0.0023	-0.0059	0.0024	0.0247	0.0015	0.006587	0.003293	0.00712487	0.00448794	0.001945	0.001515	-0.00519955	0.00357106	-0.016	0.0063	0.001873	0.003321	-0.0033	0.0042	0.00632383	0.00199	0.0052895	0.00192	-0.04347	0.02225	0.0163	0.0073	-0.0058	0.0079	-0.0123	0.009	-0.0046	0.0099	-0.0275	0.01658
14	65819314	C	A	-0.000933097	0.00197153	0.002414	0.002633	-0.0054	0.0018	0.0012	0.0058	0.0147	0.0178	-0.00197	0.00174	0.0018	0.0024	0.0046	0.0024	0.0104	0.0015	0.006863	0.003178	0.00872987	0.00455265	0.003665	0.001535	-0.00270349	0.00363878	-0.015	0.0065	0.001661	0.003206	-0.0023	0.0043	-0.000911375	0.00202	-0.00324602	0.00195	0.01196	0.02153	0.0046	0.0075	-0.0149	0.0079	0.0092	0.0087	-0.0097	0.0103	0.02958	0.0161
14	67701168	A	C	-0.00106024	0.00200366	0.001042	0.002678	-0.0016	0.0018	-0.0061	0.0059	-0.0151	0.0182	0.00076	0.00177	-0.0008	0.0024	-0.0014	0.0024	0.0085	0.0015	-0.001432	0.00317	0.00315491	0.00461722	-0.002385	0.00158	-0.00488926	0.00369594	0.0051	0.0066	-0.002171	0.003198	-0.0028	0.0045	-0.00179586	0.00204	-0.00272314	0.00198	-0.0009053	0.02146	-0.0027	0.0074	0.0008	0.0082	-0.0124	0.0087	0.0044	0.0107	-0.02667	0.01592
14	68660181	G	A	0.00359715	0.00264467	0.0068	0.003572	-0.0002	0.0024	0.0007	0.0078	0.0928	0.024	0.00312	0.00235	0.0117	0.0032	0.0068	0.0032	0.0241	0.002	-0.007733	0.004234	0.00561334	0.00616211	0.009195	0.00207	-0.00889394	0.00488118	-0.0011	0.0088	0.007368	0.00427	-0.012	0.0059	-0.0131725	0.00274	-0.0110244	0.00265	0.01597	0.02895	0.0034	0.0101	-0.0158	0.0109	-0.0003	0.0113	0.0001	0.0135	0.02426	0.02161
14	68915533	C	T	0.000770431	0.00288731	0.002004	0.003877	0.0013	0.0026	-0.0023	0.0083	-0.0441	0.0261	-0.00136	0.00255	-0.007	0.0035	-0.0084	0.0035	0.0175	0.0022	0.003127	0.004644	-0.0152048	0.00670351	-0.001015	0.00226	0.000576961	0.00531136	0.0076	0.0096	-0.005097	0.004683	-0.002	0.0062	-8.29e-05	0.00298	0.000951	0.00288	0.0002881	0.03131	0.003	0.0101	0.0119	0.0117	0.0083	0.0125	-0.0019	0.0147	0.03216	0.02315
14	69131593	G	T	0.00173398	0.00228869	-0.004008	0.003052	-0.0037	0.0021	0.005	0.0068	0.063	0.0205	-0.00024	0.00201	-0.0047	0.0027	-0.0072	0.0028	0.0131	0.0017	0.002874	0.003957	0.0023411	0.00520635	0.00234	0.001775	2.41e-05	0.00422416	0.0063	0.0075	-0.00285	0.00399	-0.0077	0.0053	0.00160913	0.0023	0.00158222	0.00223	0.01128	0.02676	-0.0116	0.0088	-0.0157	0.0094	0.0069	0.0103	-0.0033	0.0121	-0.01122	0.01989
14	70467658	A	C	-0.00576255	0.00241155	-0.001511	0.003259	0.0004	0.0022	0.0036	0.007	0.0542	0.0219	0.00265	0.00213	-0.0009	0.0029	-0.0001	0.0029	0.02	0.0018	0.0009705	0.004011	-0.00539879	0.00562534	0.00454	0.0019	0.00569996	0.00445092	0.014	0.0081	0.004678	0.004046	0.0026	0.0053	0.00425	0.00249	0.00623	0.00241	0.01955	0.02711	0.0115	0.0087	-0.0019	0.0098	0.0461	0.0105	0.001	0.0126	0.0122	0.02017
14	73735366	C	T	0.00525535	0.00250539	0.007032	0.00336	-0.0014	0.0023	-0.0005	0.0073	-0.1098	0.0225	0.00663	0.0022	0.0017	0.003	0.0089	0.0031	0.0194	0.0019	0.002223	0.003913	0.00630024	0.00576599	-0.007655	0.001945	0.0026035	0.00462411	0.0007	0.0083	-0.002412	0.003946	0.0004	0.0063	0.00729195	0.00256	0.0123619	0.00247	0.02973	0.02673	-0.0059	0.0094	-0.0026	0.0102	-0.0012	0.0111	-0.0217	0.0131	0.0305	0.01993
14	74980816	C	T	0.00129727	0.00202107	0.003606	0.002706	-0.0009	0.0018	-0.001	0.0059	-0.0041	0.0182	-0.0062	0.00179	-0.0128	0.0025	-0.0093	0.0025	0.0294	0.0015	-0.001229	0.003197	-0.00135917	0.00466609	0.00082	0.001575	-0.0020969	0.00373021	0.022	0.0066	-5.43e-05	0.003225	0.008	0.0044	-0.00107804	0.00207	-0.00478621	0.002	0.04254	0.02174	0.011	0.0075	0.0058	0.0082	0.0155	0.0084	0.0069	0.0104	0.018	0.01614
14	75038689	T	C	0.00110631	0.00194059	0.002498	0.00259	-0.0057	0.0017	-0.0003	0.0057	-0.0303	0.0175	0.00231	0.00171	-0.0103	0.0024	-0.0149	0.0024	0.0191	0.0014	-0.004316	0.003182	0.00245899	0.00445937	-0.00425	0.00151	0.0018126	0.00358247	-0.0018	0.0062	-0.007064	0.003209	-0.013	0.0042	-0.0026	0.00197	-0.00147	0.00191	-0.03153	0.02151	0.0134	0.0072	0.0079	0.0078	-0.0084	0.0085	-0.0143	0.01	-0.03396	0.01607
14	76161307	A	G	-0.00179906	0.00482545	0.00482	0.006482	-0.0011	0.0043	0.0043	0.0144	0.0519	0.0443	0.00566	0.00434	0.0133	0.0058	0.015	0.0058	0.0284	0.0036	-0.005586	0.009755	0.0106846	0.010956	-0.000865	0.003865	-0.0145573	0.00924388	0.0064	0.016	0.01105	0.009843	0.013	0.011	0.0152	0.00481	0.0162	0.00465	0.1363	0.06319	-0.0366	0.0198	0.0061	0.0207	0.0284	0.0237	-0.0199	0.0281	0.05716	0.04805
14	76447850	G	A	-0.00100486	0.0037294	0.000976	0.005281	-0.0054	0.0034	0.0138	0.0121	0.0452	0.0357	0.00342	0.00341	0.0003	0.0046	-0.0004	0.0047	0.0288	0.0029	-0.00295	0.006112	-0.024994	0.00878641	0.00093	0.003105	0.00100171	0.0067844	0.0046	0.013	-0.004074	0.006162	0.0042	0.009	0.00769811	0.00384	0.00900449	0.00371	0.007911	0.04164	0.0223	0.0162	-0.001	0.0153	0.0084	0.0171	-0.0105	0.0227	0.02372	0.03108
14	79940383	T	G	-0.00907857	0.00234408	0.00105	0.003068	0.0282	0.002	-0.0017	0.0063	-0.0076	0.0209	0.00017	0.00205	0.0021	0.0028	-0.0012	0.0028	0.011	0.0017	-0.004536	0.003808	-0.00724503	0.00532781	7.5e-05	0.00181	-0.0104369	0.00433367	0.057	0.0077	0.01527	0.003841	0.022	0.004	0.00425	0.00239	0.00348	0.00232	-0.02507	0.02594	0.0333	0.0089	0.0194	0.0094	0.0108	0.01	0.0221	0.0122	-0.01009	0.01926
14	80957923	T	C	-0.00140041	0.00205146	-0.00338	0.002756	0.0004	0.0019	-0.0027	0.0061	0.03	0.0185	0.00127	0.0018	0.0062	0.0025	0.0062	0.0025	0.0124	0.0016	-0.01135	0.003517	-0.00272072	0.00473912	0.001935	0.001605	-0.0028888	0.0037834	0.01	0.0066	-0.001782	0.003547	-0.007	0.0045	0.00559	0.00212	0.00526	0.00205	-0.05231	0.02402	0.0024	0.0078	0.0022	0.0083	-0.0088	0.0096	0.0109	0.0108	-0.0456	0.01785
14	89151797	T	C	-0.00933091	0.00717762	0.02909	0.010137	0.0125	0.0068	0.0134	0.0206	0.1401	0.0671	0.00661	0.00639	-0.0071	0.0092	-0.003	0.0093	0.0379	0.0057	-0.02659	0.01249	-0.0114146	0.0180079	0.0092	0.0058	-0.0245937	0.0131085	-0.0025	0.024	0.01565	0.0126	0.019	0.015	0.0117621	0.00788	0.0164953	0.00762	0.0668	0.08674	-0.017	0.0315	0.0295	0.0278	-0.0196	0.0353	-0.0107	0.0374	0.01217	0.06287
14	89502023	T	C	-0.000944595	0.00240705	-0.004751	0.003258	0.0023	0.0022	-0.0071	0.0071	0.0735	0.0219	0.00076	0.00212	-0.0061	0.0029	-0.0064	0.003	0.0135	0.0018	0.002923	0.003892	0.00491404	0.00555595	0.00049	0.001895	-0.00505597	0.00443438	0.0055	0.0079	0.01155	0.003926	0.0009	0.0053	-0.000201738	0.00247	0.00143879	0.00239	-0.00719	0.02629	-0.0114	0.0088	-0.0085	0.0099	0.001	0.0101	-0.0108	0.0128	-0.01206	0.01953
14	90984976	T	C	3.5e-05	0.00207308	0.006154	0.00281	-0.0023	0.0019	0.0065	0.0061	-0.0138	0.0189	0.00366	0.00184	-0.0035	0.0025	-0.0021	0.0025	0.0105	0.0016	0.001619	0.003358	-0.00151453	0.00479474	-0.00028	0.00164	-1.04e-05	0.00383274	0.0044	0.0069	0.0004648	0.003387	-0.0025	0.0048	0.000381	0.00212	-0.000793	0.00205	-0.02016	0.02281	0.0016	0.0076	0.0024	0.0084	-0.0099	0.0088	0.009	0.0105	0.000323	0.01692
14	92139032	C	T	-0.00140486	0.00313354	0.00432	0.004268	0.0019	0.0029	-0.0096	0.0096	-0.0381	0.0288	0.00338	0.00278	-0.0007	0.0038	0.0009	0.0039	0.0155	0.0024	-0.0117	0.005297	-0.00952457	0.00723056	0.00076	0.0025	-0.00248083	0.00578346	-0.0089	0.011	0.0008056	0.005341	0.0021	0.0072	0.0057311	0.0032	0.00559243	0.00309	-0.002372	0.03585	-0.0074	0.012	-0.0159	0.0132	0.0071	0.0138	-0.0072	0.0169	0.006563	0.02683
14	92332868	T	C	0.000151137	0.00256201	0.002878	0.00343	-0.0008	0.0023	0.0075	0.0075	-0.0654	0.023	0.00144	0.00225	0.0056	0.0031	0.0014	0.0031	0.0244	0.0019	0.0004235	0.004132	-0.00457589	0.00590599	-0.00107	0.001995	0.00528676	0.00472862	0.017	0.0085	-0.002046	0.004168	0.0018	0.0055	0.00767	0.00263	0.00847	0.00254	-0.01709	0.02795	0.0154	0.0094	0.0084	0.0103	-0.0049	0.0107	0.0383	0.013	0.03695	0.02059
14	92335304	A	G	0.00142495	0.00280538	0.002027	0.003745	-0.0005	0.0025	0.0066	0.008	-0.0131	0.0251	0.00354	0.00247	-0.0003	0.0034	-0.0008	0.0034	0.0152	0.0021	-0.003507	0.004636	-0.00707109	0.00642396	-0.002055	0.002165	0.00508339	0.00520996	-0.0003	0.0093	0.002483	0.004676	0.0015	0.0063	-0.00475	0.00285	-0.00535	0.00276	0.04058	0.03103	0.001	0.0105	-0.0106	0.0116	0.0072	0.0123	-0.0188	0.0147	-0.0006927	0.02337
14	92432308	A	G	0.000366828	0.00194146	-0.003373	0.002589	-0.0085	0.0017	0.009	0.0057	0.0134	0.0174	-0.00031	0.00171	-0.0157	0.0024	-0.0134	0.0024	0.028	0.0014	-0.001922	0.003106	0.00464476	0.00447689	0.00282	0.001505	-0.00305526	0.00358328	-0.0088	0.0063	-0.001688	0.003133	-0.0046	0.0042	-0.000115388	0.00198	0.00201591	0.00192	0.02189	0.02102	0.0142	0.0071	0.0123	0.0079	0.0094	0.0083	0.0148	0.0102	-0.003631	0.01564
14	93407062	A	G	0.00547922	0.00199146	0.008477	0.00269	0.0047	0.0018	0.0051	0.006	-0.0561	0.0183	-7e-05	0.00176	0.009	0.0024	0.0063	0.0024	0.0163	0.0016	-0.003542	0.00324	-6.8e-05	0.00461155	-0.003665	0.00158	0.00303	0.00367171	-0.012	0.0067	-0.005285	0.003269	0.0012	0.005	-0.0106	0.00204	-0.00955	0.00197	0.0006441	0.02191	-0.0011	0.0076	-0.0097	0.0083	0	0.0086	-0.0023	0.0107	-0.003815	0.01633
14	94795492	G	A	-0.00611529	0.00238944	-2e-06	0.00315	0.0007	0.002	-0.0074	0.0064	-0.0299	0.0215	0.00093	0.0021	0.0077	0.0029	0.0072	0.0029	0.0185	0.0018	0.02126	0.004262	-0.00839332	0.00549603	-0.00396	0.001865	-0.000180971	0.00440216	-0.0082	0.0079	0.009364	0.0043	0.0014	0.0041	0.00856	0.00243	0.00987	0.00235	0.04753	0.02857	0.003	0.0087	0.0088	0.0097	-0.0078	0.0115	0.0039	0.0123	0.01233	0.02145
14	94863636	A	C	-0.0195345	0.00468303	-0.005112	0.006306	-0.0119	0.0043	-0.0372	0.014	-0.1016	0.0425	0.01329	0.00414	0.016	0.0057	0.0137	0.0057	0.0535	0.0036	0.02726	0.007844	-0.0104376	0.0106071	-0.013585	0.003675	-0.00494737	0.0087186	-0.037	0.016	0.008614	0.007917	0.018	0.011	0.0241	0.00477	0.0273	0.00461	0.00242	0.05302	-0.0266	0.0188	0.0199	0.0199	-0.0624	0.0227	0.0127	0.0259	0.04642	0.03895
14	95554142	C	T	-0.0028937	0.00199685	0.005293	0.002705	0.0093	0.0018	-0.002	0.0062	-0.0597	0.0183	0.00207	0.00179	0.0009	0.0024	-0.0036	0.0024	0.0105	0.0015	0.00209	0.003173	-0.00733345	0.00458838	-0.00164	0.001585	-0.00836375	0.00368551	-0.0009	0.0067	0.0009621	0.0032	0.0023	0.0048	0.00413	0.00203	0.00212	0.00196	-0.01205	0.02156	-0.0016	0.0078	-0.0075	0.0083	-0.0049	0.0089	0.0164	0.0106	-0.01885	0.01603
14	95898607	A	G	0.000533055	0.00225863	0.001672	0.003099	-0.0047	0.0021	-0.0014	0.0067	0.0208	0.021	-0.00423	0.00202	-0.0005	0.0028	-0.0011	0.0028	0.0115	0.0018	0.004864	0.003692	0.001482	0.00523595	0.00043	0.00183	0.00351513	0.00417463	-0.0033	0.0075	0.004857	0.003724	0.002	0.0062	0.00168326	0.00233	0.00303609	0.00225	0.0706	0.02539	-0.0024	0.0086	0.0028	0.0095	-0.0032	0.0096	0.0044	0.0124	0.01193	0.01868
14	98883534	C	T	-0.000427042	0.0019371	0.002666	0.002579	0.0052	0.0017	-0.0125	0.0057	-0.0289	0.0174	0.00151	0.00171	-0.0004	0.0024	-0.0003	0.0024	0.0081	0.0014	0.001543	0.00316	-0.00277337	0.00446298	-0.0021	0.0015	-0.00948619	0.00357524	0.0052	0.0063	-0.0002732	0.003188	-0.0066	0.0042	-0.00347273	0.00198	-0.00431355	0.00191	0.008872	0.02137	0.0041	0.0072	0.0002	0.0078	0.0021	0.0085	-0.0041	0.0099	0.009197	0.01591
14	101198741	T	C	0.00445668	0.00329447	-0.000348	0.004469	0.0042	0.003	0.0039	0.0092	0.0427	0.0303	0.00326	0.00294	0.0016	0.004	0.0031	0.0041	0.0247	0.0025	0.009939	0.005311	-0.0156925	0.00775969	0.001855	0.002625	0.00682533	0.00608049	-0.0025	0.011	-0.005796	0.005359	0.0018	0.0075	0.00839	0.00342	0.00957	0.0033	-0.01696	0.03618	0.0274	0.0118	0.0277	0.0134	-0.0031	0.0146	0.0064	0.0172	0.0002331	0.0267
14	101498559	T	C	0.00548026	0.0043057	0.00665	0.005835	-0.0097	0.0039	0.0088	0.0114	0.0386	0.0393	0.00625	0.00375	-0.0045	0.0052	-0.0063	0.0053	0.0188	0.0033	0.01158	0.006848	-0.00980337	0.00987182	0.00404	0.003415	-0.000877289	0.00797535	0.012	0.014	-0.009981	0.006906	-0.0001	0.01	0.00442	0.00441	0.00519	0.00427	-0.04015	0.04714	0.0417	0.0142	-0.0162	0.0179	-0.0091	0.0169	0.0137	0.0235	-0.02523	0.03491
14	103925457	A	C	-0.000461712	0.00200366	0.003378	0.002667	-0.0109	0.0018	-0.0308	0.0059	-0.1037	0.0179	-0.00392	0.00176	0.0051	0.0024	-0.0008	0.0024	0.0264	0.0015	-0.0004171	0.003192	0.00518586	0.00460473	-0.004985	0.001555	-0.00987026	0.00370685	-0.024	0.0066	-0.01012	0.00322	-0.0013	0.0043	0.00783185	0.00204	0.0069201	0.00197	-0.02102	0.02155	0.0063	0.0074	-0.0212	0.0081	-0.0117	0.0089	-0.0198	0.0102	0.01324	0.01613
14	105259734	A	C	-0.00166447	0.00211729	0.007144	0.002901	-0.0053	0.0019	-0.012	0.0065	-0.0012	0.0199	0.00493	0.002	0.0003	0.0026	0.0007	0.0026	0.0142	0.0016	-0.001276	0.003502	0.0075093	0.0048818	-0.004175	0.00173	-0.00221567	0.00389254	-0.0045	0.007	-0.0001557	0.003532	-0.012	0.0052	0.00253	0.00216	0.00432	0.00209	0.001628	0.02365	0.0036	0.0084	-0.0202	0.0092	-0.0202	0.0093	0.0265	0.0131	-0.001579	0.01765
14	105974781	C	T	-0.000447057	0.00225224	-0.000511	0.002988	-0.0016	0.002	0.0166	0.0065	-0.0168	0.0202	-0.001	0.00198	-0.008	0.0027	-0.0068	0.0027	0.0133	0.0017	-0.004951	0.003627	-0.0101595	0.005159	0.00238	0.001745	0.00533092	0.00416275	-0.0051	0.0074	-0.007867	0.003658	-0.0036	0.0048	7.45e-05	0.00229	0.000562	0.00222	0.02158	0.02455	0.0056	0.0082	0.0276	0.0092	0.0152	0.0093	-0.0059	0.0125	-0.02123	0.01841
15	24175771	C	T	0.00459462	0.00320122	0.000637	0.004237	-0.0051	0.0029	0	0.0091	0.0066	0.029	-2e-05	0.00284	0.0031	0.0038	0.0063	0.0038	0.0146	0.0024	0.00356	0.005146	0.0185775	0.00721506	-8.5e-05	0.00252	0.00863073	0.00589984	-0.023	0.011	0.0002953	0.005191	0.012	0.0076	0.00476383	0.00319	0.0062116	0.00308	0.00813	0.03477	-0.0028	0.0117	-0.0015	0.0134	-0.005	0.0142	-0.0003	0.017	0.003018	0.026
15	38341249	T	C	0.000455968	0.00309531	0.001613	0.004214	0.0006	0.0028	-0.0158	0.0095	0.0358	0.0285	0.00995	0.00275	-0.0062	0.0038	0.0009	0.0038	0.0162	0.0024	0.003572	0.005117	0.00120146	0.0072105	0.00197	0.002475	-0.00452073	0.00570465	-0.02	0.01	-0.003561	0.005158	-0.0094	0.0071	0.00193	0.0032	0.00529	0.00309	0.02404	0.03428	-0.0033	0.0121	-0.0017	0.0126	0.0137	0.0142	-0.0002	0.0159	0.04392	0.02543
15	38361447	T	C	0.00263969	0.00384222	0.013374	0.005101	0.007	0.0035	0.0093	0.0103	0.0245	0.0342	-0.0011	0.00339	0.0067	0.0046	0.0071	0.0046	0.0227	0.0029	0.009367	0.006421	0.00834671	0.00883332	0.003415	0.002965	0.00694144	0.00711054	0.0008	0.013	2.95e-05	0.006479	0.012	0.0084	0.0136	0.00392	0.0174	0.00379	0.01599	0.04323	0.014	0.013	0.0271	0.0164	-0.0315	0.0176	0.0326	0.0204	-0.01757	0.03254
15	38511535	C	T	-0.000848167	0.00238944	0.000807	0.003182	0.0058	0.0021	-0.0037	0.0069	-0.0386	0.0213	0.00389	0.00211	-0.0034	0.0029	-0.0042	0.0029	0.0158	0.0018	0.0002056	0.003752	-0.00259704	0.00546379	-0.00294	0.001845	-0.00079656	0.00441173	0.0053	0.0079	-0.005217	0.003785	0.0049	0.0051	0.00256	0.00244	0.00314	0.00236	-0.002017	0.02541	-0.0069	0.0087	-0.0007	0.0098	-0.0015	0.0104	0.0159	0.0124	0.01438	0.01891
15	38652032	C	T	0.00206517	0.00203487	0.014279	0.002691	-0.0045	0.0017	-0.0118	0.0054	-0.0308	0.0183	0.00664	0.00179	0.0046	0.0025	0.0083	0.0025	0.016	0.0015	-0.001208	0.003277	0.00495847	0.00468361	-0.003795	0.001585	-0.00239718	0.00375292	-0.021	0.0066	-0.008463	0.003306	-0.0061	0.0035	-0.00935	0.00207	-0.0127	0.00201	-0.004059	0.02215	0.0034	0.0075	0.0037	0.0082	-0.0078	0.0087	-0.0099	0.0104	0.008686	0.01651
15	40414116	T	G	0.00428997	0.00239817	0.00954	0.003236	0.0034	0.0022	-0.0236	0.0074	-0.0336	0.0219	-0.00213	0.00214	-0.0005	0.0029	0.0031	0.0029	0.0118	0.0018	-0.002136	0.004213	-0.0139179	0.00555259	-0.004415	0.0019	0.00420853	0.00441173	-0.036	0.0081	-0.005078	0.00425	-0.0004	0.0053	0.00462	0.00246	0.00739	0.00238	0.01887	0.02828	0.005	0.0093	-0.0042	0.0099	-0.01	0.0112	-0.0009	0.0124	0.03143	0.02108
15	41338269	C	T	0.00520169	0.00326383	0.005531	0.004335	0.0061	0.0029	-0.0192	0.0092	-0.1335	0.0295	-0.00363	0.00288	-0.002	0.0039	-0.0122	0.0039	0.0179	0.0024	-0.0005288	0.005943	-0.00526573	0.00729566	-0.011665	0.00256	0.0171645	0.00601245	0.015	0.011	-0.0007853	0.005994	0.015	0.0083	0.00536242	0.00323	0.00025897	0.00313	-0.0007645	0.04009	-0.0024	0.0129	-0.0202	0.0134	-0.0026	0.0154	-0.0024	0.0171	0.07213	0.03087
15	41620534	A	G	0.00335987	0.00219642	0.004116	0.002912	-0.0096	0.002	-0.0261	0.0064	-0.0931	0.0197	0.00016	0.00193	-0.0082	0.0026	-0.0071	0.0026	0.0203	0.0016	-0.001858	0.003535	0.00506592	0.00501096	-0.00464	0.001705	-0.00204813	0.00404798	-0.024	0.0071	-0.002665	0.003565	-0.002	0.0049	0.000353106	0.00223	0.00265783	0.00215	-0.004197	0.02387	0.0014	0.0083	0.0068	0.009	-0.0131	0.0092	-0.0174	0.0114	-0.003515	0.01778
15	42857055	T	C	-0.00486856	0.00270894	0.012921	0.0036	0.0034	0.0024	-0.008	0.0082	-0.0408	0.0242	0.00538	0.00239	-0.0002	0.0032	-0.001	0.0032	0.015	0.002	-0.008732	0.004246	0.00635614	0.0061729	-0.004095	0.0021	-0.00621569	0.00499256	0.016	0.009	-0.01559	0.004285	-0.0013	0.0063	0.00470595	0.00272	0.00320303	0.00263	0.02022	0.02899	-0.0043	0.0106	0.0018	0.011	0.0049	0.0117	-0.015	0.0139	0.05702	0.02181
15	43237203	T	C	0.000645056	0.00294734	-0.002801	0.003922	-0.0079	0.0026	-0.0008	0.0083	0.0653	0.0267	0.00077	0.00262	-0.004	0.0035	-0.0057	0.0036	0.0146	0.0022	0.0004194	0.005399	-0.00284186	0.0067779	0.00387	0.00231	-0.00543988	0.00541288	0.0098	0.0097	-0.01267	0.005445	-0.0051	0.0064	0.00187	0.00301	0.00176	0.00291	0.01495	0.03648	0.0088	0.0104	0.0043	0.0121	0.0006	0.0127	0.0139	0.0153	-0.006941	0.02727
15	46666190	G	A	0.00486775	0.00239817	-0.003713	0.003324	-0.0004	0.0023	-0.007	0.0072	0.0581	0.0225	0.00386	0.00215	0.0039	0.003	0.0062	0.003	0.0137	0.0019	0.003845	0.003806	-0.0155501	0.00566991	0.004915	0.00195	0.00293718	0.00442796	0.013	0.008	-0.0006741	0.00384	0.0028	0.0055	0.00588	0.00252	0.00573	0.00244	-0.004402	0.02577	0.0064	0.0091	0.008	0.01	-0.0074	0.0098	0.0065	0.0135	0.01594	0.01909
15	47915304	C	T	0.00292153	0.00203061	-0.009592	0.002709	-0.012	0.0018	-0.004	0.0059	0.0376	0.0182	-0.00503	0.00179	0.0047	0.0024	0.0062	0.0025	0.0089	0.0015	-0.0008453	0.003231	0.00069744	0.00465976	0.00257	0.001575	0.0168733	0.003745	-0.0091	0.0067	-0.002648	0.003259	0.0026	0.0044	0.00602	0.00207	0.00664	0.002	0.006042	0.02194	0.0085	0.0074	-0.0018	0.0082	0.0076	0.0087	0.0072	0.0103	0.01562	0.01627
15	48684958	C	T	-0.00168701	0.00336729	0.00569	0.004572	-0.0015	0.0031	-0.0139	0.0098	-0.0217	0.0313	0.00015	0.00311	-0.0003	0.0041	0.002	0.0041	0.0346	0.0026	-0.003038	0.005313	0.00363455	0.00769851	0.00076	0.00272	0.00428868	0.00619663	0.02	0.011	-0.001013	0.005359	0.0007	0.0082	0.011679	0.00344	0.0124927	0.00332	0.02613	0.0362	-0.0085	0.0131	-0.0127	0.0143	-0.0148	0.0139	-0.0226	0.0191	0.02089	0.02701
15	48903126	G	A	0.00248512	0.00327444	-0.001625	0.004416	-0.0043	0.0029	0.024	0.0098	-0.1055	0.0293	-0.00338	0.00291	-0.0091	0.0039	-0.0101	0.004	0.032	0.0024	-0.001002	0.005173	-0.00845554	0.00749349	0.020135	0.002535	0.0109136	0.0060631	-0.0042	0.011	0.002057	0.00522	0.0004	0.0072	-0.00286567	0.00334	-0.00365811	0.00323	-0.04406	0.03445	0.0042	0.0127	0.0083	0.0134	0.0396	0.0145	0.0068	0.0173	0.01336	0.02626
15	50721052	T	C	0.00345747	0.00259879	0.005124	0.003421	-0.0021	0.0022	0.006	0.007	-0.0041	0.0235	-0.0065	0.0023	0.0036	0.0031	0.0011	0.0031	0.0136	0.0019	0.009011	0.004485	-0.00656566	0.00589082	-0.01044	0.00203	0.0102667	0.0048131	-0.016	0.0087	5.33e-05	0.004525	0.0071	0.0046	0.00894	0.00263	0.00677	0.00254	0.01743	0.03028	-0.0106	0.0101	-0.0013	0.0108	-0.0008	0.012	0.0201	0.0135	-0.0105	0.02277
15	51217361	C	T	0.00214797	0.00193676	-0.000544	0.002574	-0.0015	0.0017	-0.0023	0.0056	-0.0238	0.0174	-0.00469	0.0017	0.0069	0.0023	0.0102	0.0023	0.0173	0.0014	-0.0004406	0.003108	0.00440551	0.00445264	-0.00189	0.001505	0.000711975	0.00356881	-0.003	0.0063	0.004324	0.003135	-0.0006	0.0041	0.00582	0.00197	0.00873	0.00191	-0.002591	0.02103	0.0065	0.0071	-0.006	0.0079	0.0095	0.0083	0.0037	0.01	0.00435	0.01568
15	51530495	G	A	-0.000401695	0.00460472	0.007723	0.005976	-0.0014	0.0038	-0.0071	0.0109	-0.0491	0.0405	-0.00242	0.00406	-0.0011	0.0055	0.0069	0.0055	0.053	0.0034	-0.01028	0.006998	0.001966	0.0105558	-0.007115	0.003495	0.00559137	0.00856671	-0.0015	0.015	0.005873	0.007059	0	0.0076	0.0173064	0.00474	0.0226362	0.00459	-0.01149	0.04701	0.009	0.0138	0.0014	0.0197	-0.0089	0.015	-0.038	0.024	0.00432	0.03528
15	51642489	A	G	-0.00104533	0.00455786	0.004574	0.006152	-0.0006	0.0042	0.0259	0.0137	-0.0872	0.0411	0.00338	0.00404	-0.0141	0.0055	-0.015	0.0055	0.0326	0.0035	0.001878	0.007469	-0.00323708	0.0105772	-0.00603	0.00356	0.00558123	0.0088247	0.025	0.016	0.0001998	0.007535	0.018	0.01	0.00152136	0.00468	0.00182506	0.00452	0.02425	0.05092	0.0266	0.0166	-0.0044	0.0219	0.0235	0.0204	-0.0069	0.0235	0.02118	0.03783
15	53985450	A	C	0.000673655	0.00209903	7e-06	0.002821	0.0024	0.0019	-0.0017	0.0061	0.0108	0.019	-0.0004	0.00185	-0.0051	0.0026	-0.0049	0.0026	0.0102	0.0016	-0.006674	0.003583	-0.00145977	0.00489715	0.002775	0.00164	-0.00234675	0.00386851	-0.011	0.0068	-0.001452	0.003615	0.0071	0.0045	-0.000292189	0.00217	0.00180054	0.0021	-0.004242	0.02416	-0.0099	0.0078	-0.0028	0.0085	-0.0206	0.0095	-0.0145	0.0108	0.05064	0.01818
15	56162609	C	T	-7e-05	0.00238514	0.01237	0.003208	0.0003	0.0022	-0.008	0.0068	-0.0408	0.0215	-0.00012	0.00213	0.0003	0.0029	-0.0009	0.0029	0.0125	0.0018	-0.005775	0.003821	-0.00447268	0.00552879	-0.001925	0.00186	-0.00159421	0.00438793	-0.003	0.0079	-0.002917	0.003855	-0.0063	0.0063	-0.00497188	0.00245	-0.00370549	0.00237	0.01549	0.02589	0.0094	0.0085	-0.0078	0.0096	0.0035	0.0098	-0.035	0.0121	0.00955	0.01932
15	60781513	T	C	0.00362611	0.00206282	0.009652	0.002743	0.0016	0.0018	-0.0107	0.0061	-0.0298	0.0184	-0.00045	0.00182	-0.0035	0.0025	-0.0034	0.0025	0.0139	0.0015	-0.0004311	0.003227	0.00213868	0.00469025	-0.00332	0.001595	0.00342014	0.00380486	-0.0088	0.0068	-0.005033	0.003256	-0.0031	0.0045	0.00210091	0.00209	0.00247294	0.00202	-0.03091	0.02179	-0.007	0.0077	0.0001	0.0085	0.0035	0.0086	0.0136	0.0108	-0.029	0.01624
15	61408362	G	A	0.000162293	0.00203344	-0.003654	0.00272	-0.0036	0.0018	0.0061	0.0059	0.0307	0.0183	0.00398	0.00179	-0.0088	0.0024	-0.0111	0.0025	0.0175	0.0015	0.005163	0.003223	0.00223488	0.0046903	0.00047	0.00159	0.000101461	0.003745	-0.0032	0.0066	-0.002098	0.00325	0.0064	0.0044	-0.00138045	0.00208	-0.0009922	0.00201	0.04033	0.02194	0.0065	0.0075	0.0054	0.0082	0.0072	0.0085	-0.0047	0.0112	0.01071	0.01628
15	62380132	G	A	-0.00167222	0.00193608	0.003955	0.00256	0.0002	0.0017	-0.0044	0.0057	-0.0272	0.0174	0.00481	0.00171	0.004	0.0023	0.0065	0.0023	0.0201	0.0014	-0.009557	0.003079	0.0102452	0.00445226	-0.00449	0.00151	-0.00103012	0.00356702	0.023	0.0064	0.0006733	0.003106	-0.0042	0.0042	0.00553943	0.00198	0.00864827	0.00191	-0.0003159	0.02083	0.0219	0.0072	0.0096	0.0079	-0.0037	0.0082	0.0052	0.01	-0.005477	0.01553
15	63051745	T	C	0.000710336	0.00211312	0.006794	0.002853	-0.004	0.0019	0.0034	0.0061	0.0363	0.0192	0.00138	0.00187	0.0017	0.0026	0.0006	0.0026	0.0111	0.0016	-0.003934	0.003573	0.0104561	0.00490561	0.001995	0.00166	-0.00161358	0.00389068	0.011	0.007	-0.002141	0.003604	0.0051	0.0048	-0.00491236	0.00218	-0.00501288	0.0021	-0.05424	0.02399	0.007	0.0078	0.0066	0.0087	-0.0018	0.0101	0.0044	0.0113	-0.01211	0.01798
15	63793238	G	T	-0.00377815	0.0020224	0.012473	0.002699	-0.0124	0.0018	0.0043	0.0061	0.0757	0.0182	-0.00395	0.0018	0.0039	0.0024	0.0001	0.0025	0.0138	0.0015	0.009477	0.003196	-0.000900679	0.00467088	0.003615	0.001575	0.000529134	0.00373222	-0.0018	0.0066	0.02696	0.003223	-0.005	0.0046	0.00559	0.00207	0.00461	0.002	0.01233	0.02152	0.024	0.0078	0.0015	0.0082	-0.0058	0.009	0.0059	0.0104	-0.02105	0.01612
15	65307463	T	C	0.00190405	0.00193227	0.001565	0.002591	-0.007	0.0017	0.0076	0.0057	0.0322	0.0174	-0.0012	0.00172	0.0043	0.0023	0.0045	0.0023	0.0088	0.0014	-0.00096	0.003141	0.00375581	0.00444892	0.00133	0.001505	0.00499835	0.00356117	0.0008	0.0063	0.004051	0.003169	-0.0022	0.0042	0.00399222	0.00197	0.00379117	0.00191	-0.007317	0.02124	-0.0109	0.0073	-0.0089	0.0078	0.0085	0.0084	0.0036	0.0099	-0.01033	0.01583
15	65732056	T	C	-0.000322767	0.00245395	0.006596	0.003299	-0.0101	0.0022	-0.0051	0.0069	-0.0546	0.0224	0.01317	0.00219	0.001	0.003	0.0035	0.003	0.0177	0.0018	0.003003	0.004054	0.015122	0.00570803	-0.00504	0.001935	-0.00579785	0.00451362	0.0014	0.0082	-0.00332	0.004089	-0.011	0.0053	0.00616	0.00254	0.0074	0.00246	0.003279	0.02735	-0.0142	0.0088	-0.0007	0.0098	-0.0103	0.0103	-0.0081	0.0126	0.02057	0.02031
15	66907543	T	C	0.00201739	0.00232483	-0.002439	0.003124	-0.0068	0.0021	0.0036	0.0067	0.0919	0.021	0.00697	0.00206	-0.0064	0.0028	-0.0074	0.0028	0.0136	0.0018	0.008376	0.003723	-0.00819755	0.00536913	0.00527	0.00182	-0.0056866	0.00429866	-0.0061	0.0076	0.0009414	0.003755	0.0011	0.0052	-0.000424345	0.00239	-0.000789297	0.00231	-0.014	0.02512	0.0005	0.0084	-0.0176	0.0095	0.0118	0.0097	0.0107	0.0123	-0.03543	0.01863
15	67022470	T	G	-0.000115911	0.00193455	0.002341	0.002582	-0.0024	0.0017	-0.0053	0.0057	-0.0708	0.0174	0.00016	0.0017	0.0001	0.0023	-0.0006	0.0023	0.0199	0.0014	-0.001857	0.003098	0.000814828	0.00445521	-0.00298	0.001505	0.00167989	0.00356536	-0.004	0.0063	-0.006614	0.003126	-0.013	0.0043	-0.0041	0.00197	-0.00646	0.00191	0.02703	0.02087	-0.0157	0.0071	-0.0132	0.0077	-0.0061	0.0082	-0.0123	0.0099	-0.007913	0.01561
15	67378033	G	A	0.00212894	0.00196821	-0.006521	0.002605	0.0004	0.0017	-0.0067	0.0053	0.0011	0.0178	-0.0002	0.00174	-0.0091	0.0024	-0.0089	0.0024	0.0139	0.0015	-0.00114	0.003171	0.000204237	0.00452536	-0.000235	0.00154	-0.00308309	0.00362591	-0.0015	0.0064	0.001395	0.003199	0.0024	0.0034	0.000834716	0.00201	-0.00037838	0.00194	-0.002453	0.02141	0.0096	0.0074	-0.0067	0.008	0.0013	0.0085	0.0076	0.0108	-0.0002998	0.01597
15	67434348	A	C	-0.00220838	0.00225863	0.009345	0.003014	-0.0059	0.002	-0.0046	0.006	0.0839	0.0206	0.00107	0.002	0.0007	0.0027	0.0024	0.0028	0.0148	0.0017	0.001189	0.003907	0.00224008	0.0052693	0.001135	0.001785	0.0106058	0.00415673	-0.0072	0.0075	0.003923	0.003943	-0.0025	0.0039	0.00281129	0.00233	0.00534237	0.00225	0.04754	0.02676	0.0094	0.0083	-0.0054	0.0093	-0.0041	0.0106	0.015	0.0117	0.01393	0.01975
15	67533544	C	T	0.00182149	0.00193186	0.006017	0.002575	0.008	0.0017	-0.006	0.0057	0.0624	0.0173	-0.00468	0.0017	0.0087	0.0023	0.0124	0.0023	0.0087	0.0014	0.005384	0.003088	-0.00425529	0.00445531	-0.000955	0.0015	0.0100588	0.00356078	0.012	0.0063	-0.006151	0.003115	-0.0007	0.0041	-0.00337652	0.00197	-0.005725	0.00191	0.03801	0.02093	0.0127	0.0072	-0.0019	0.0078	-0.009	0.0082	0.0107	0.0105	0.01209	0.01557
15	70034088	A	C	0.000492822	0.00320122	-0.003838	0.00428	-0.0079	0.0029	-0.0239	0.0094	-0.0174	0.0289	-4e-05	0.00285	-0.0066	0.0038	-0.0048	0.0039	0.0445	0.0024	-0.004908	0.005141	-0.00463414	0.00730272	0.00039	0.00251	-0.000308827	0.00589984	0.006	0.011	-0.003893	0.005185	0.0018	0.0072	0.00801207	0.00322	0.00927569	0.00312	0.03408	0.03527	0.0113	0.0124	-0.0024	0.0135	0.0116	0.0133	-0.0185	0.017	-0.02037	0.0257
15	70127589	A	G	0.000897751	0.0026246	-0.001708	0.003547	-0.0044	0.0024	-0.0038	0.0076	-0.0442	0.0239	0.00353	0.00235	0.004	0.0032	0.0068	0.0032	0.0116	0.002	-0.007857	0.004312	-0.0114497	0.00605983	-0.002555	0.002075	0.000204593	0.00484933	-0.0016	0.0089	-0.003363	0.004352	0.0037	0.006	-0.0058307	0.00268	-0.00940788	0.0026	0.02214	0.02931	0.0011	0.0098	0.0064	0.0108	0.0132	0.011	0.0037	0.0147	0.02888	0.02189
15	70364352	A	G	0.00348213	0.00250002	0.002443	0.003309	-0.0089	0.0021	-0.001	0.0067	-0.0168	0.023	-0.00574	0.00222	-0.009	0.003	-0.0083	0.003	0.0313	0.0019	0.0084	0.004022	-0.00349355	0.00574311	0.000535	0.001995	0.00861426	0.00457843	-0.0085	0.0084	-0.0009295	0.004058	0.003	0.0045	0.00413	0.00253	0.00756	0.00245	-0.01154	0.02748	0.0254	0.0094	-0.0077	0.0104	0.018	0.0106	0.0258	0.0138	0.00313	0.02031
15	70775090	T	C	-0.000659264	0.00238514	0.001424	0.003244	-0.0039	0.0022	0.0139	0.0074	0.0361	0.022	0.0004	0.00211	-0.0035	0.0029	-0.0049	0.0029	0.0138	0.0018	0.004124	0.004108	-0.00272724	0.00544742	0.002125	0.00191	0.00130696	0.00439579	0.0023	0.008	0.003414	0.004142	0.0021	0.0061	-9.48e-05	0.00242	0.00105768	0.00234	0.01067	0.02794	0.0045	0.0094	0.0035	0.0101	0.0131	0.0115	0.0149	0.0133	-0.01958	0.02062
15	71836424	T	G	4.39e-06	0.00192943	-0.003779	0.002592	-0.0028	0.0017	0.0001	0.0056	0.0133	0.0173	0.00122	0.0017	0	0.0023	-0.0011	0.0023	0.0086	0.0015	0.005229	0.003109	-0.00393218	0.00444603	0.00075	0.0015	0.0031744	0.00355576	-0.0078	0.0063	0.006466	0.003136	-0.0009	0.0042	-0.00575588	0.00197	-0.00450285	0.00191	0.02634	0.02101	0.0065	0.0073	0.0134	0.0078	0.0059	0.0083	0.0115	0.01	-0.01741	0.01566
15	72022755	T	C	0.00083886	0.00241155	0.00066	0.003259	-0.0029	0.0022	-0.0027	0.0072	-0.0241	0.0218	0.00429	0.00213	-0.0005	0.0029	-0.0026	0.0029	0.0105	0.0018	-0.00258	0.00392	0.0112995	0.00556299	0.001445	0.001885	0.00168656	0.00444448	0.0029	0.0081	-0.001938	0.003953	-0.001	0.0054	0.00612	0.00248	0.00618	0.00239	0.0252	0.02626	0.0075	0.0092	0.001	0.01	0.0065	0.0108	-0.0035	0.0126	0.03245	0.01956
15	74211548	T	C	-0.000605051	0.00196201	0.002389	0.002597	-0.0069	0.0017	0.0106	0.0058	0.0017	0.0177	0.00141	0.00173	0.0073	0.0024	0.0109	0.0024	0.0299	0.0015	-0.005954	0.003096	-0.00697912	0.00452991	-0.00038	0.001535	-0.00382679	0.00361598	0.0022	0.0065	-0.005201	0.003124	0.0086	0.0035	-0.0132134	0.002	-0.0165315	0.00194	0.004006	0.02095	0.0151	0.0073	0.0085	0.0081	0.0023	0.0085	-0.001	0.0102	0.0328	0.01563
15	74336633	C	T	-0.0011733	0.00193676	0.01476	0.002565	-0.0088	0.0017	-0.0078	0.0059	-0.0419	0.0177	0.00144	0.00172	0.0035	0.0023	0.009	0.0023	0.0326	0.0015	-0.007154	0.003078	0.0230206	0.00445588	-0.003595	0.001535	0.0104798	0.00356943	-0.022	0.0065	-0.0025	0.003105	-0.006	0.0034	0.0115	0.00197	0.017	0.0019	0.02598	0.02081	0.014	0.0075	-0.0018	0.008	-0.0179	0.0086	0.0088	0.0105	0.03038	0.0155
15	74895827	A	G	0.0111775	0.00529272	0.01122	0.006907	0.0087	0.0044	-0.0002	0.012	0.0439	0.0479	0.00251	0.00462	0.0043	0.0063	0.0031	0.0063	0.0338	0.0039	-0.007068	0.008975	0.0112238	0.012016	-0.006025	0.004155	0.0137335	0.00980964	0.018	0.018	0.0009768	0.009056	0.0063	0.0089	0.013462	0.00533	0.014183	0.00515	0.1313	0.064	-0.009	0.0171	-0.0415	0.0249	-0.0033	0.0211	-0.0236	0.0298	0.07882	0.0468
15	75825337	G	A	0.00139945	0.00225542	0.003465	0.002976	-0.0007	0.002	-0.0101	0.0063	0.006	0.02	0.00642	0.00199	0.008	0.0027	0.01	0.0027	0.0248	0.0017	-0.003746	0.003617	-0.00771332	0.00508532	-0.00088	0.001735	0.00119424	0.00418066	-0.042	0.0074	-0.003558	0.003649	-0.0092	0.0049	0.0129	0.00228	0.0153	0.0022	-0.04694	0.02483	0.0085	0.008	-0.0023	0.0092	-0.0106	0.0104	0.0144	0.0116	0.02004	0.01828
15	76298132	G	A	-0.00197714	0.00192949	-0.004377	0.002587	-0.0019	0.0017	-0.0072	0.0056	0.0469	0.0173	0.00149	0.0017	0.0025	0.0023	0.006	0.0023	0.0086	0.0014	-0.001568	0.003132	-0.0105558	0.00443701	0.00601	0.0015	0.00164878	0.00355584	-0.018	0.0063	0.0001227	0.003159	0.0003	0.0041	-0.0062581	0.00197	-0.00767012	0.0019	-0.03781	0.02121	0.0065	0.0072	0.0136	0.0078	-0.0094	0.0084	0.0049	0.01	0.02491	0.0158
15	77327571	T	C	-0.000404197	0.00203632	0.00541	0.002735	-0.0052	0.0018	-0.0184	0.0059	-0.0561	0.0186	0.00048	0.0018	-0.002	0.0025	0.0082	0.0025	0.0163	0.0015	0.0007435	0.00329	0.0108099	0.00472224	-0.00184	0.00161	0.0121783	0.00375832	-0.033	0.0068	-0.009397	0.00332	0.0007	0.0046	-0.00258	0.00209	-0.00866	0.00202	-0.01871	0.02227	0.018	0.0075	-0.0119	0.0083	-0.0168	0.0087	-0.0168	0.0108	-0.01495	0.01662
15	77750410	T	G	-0.00237637	0.00216034	0.007358	0.002866	-0.0056	0.0019	-0.0062	0.0064	-0.0495	0.0193	0.00029	0.0019	-0.0053	0.0026	0.0024	0.0026	0.018	0.0016	-0.01214	0.003669	0.00675236	0.0049771	-0.00155	0.001675	0.00376461	0.003986	-0.018	0.0071	-0.0008374	0.003701	-0.012	0.0046	0.0014324	0.0022	0.00606894	0.00213	-0.01794	0.02471	0.0023	0.0079	-0.0111	0.0086	-0.0131	0.01	-0.0126	0.0109	-0.034	0.01836
15	81476701	C	T	0.00472666	0.002937	0.006036	0.003942	-0.0051	0.0026	-0.0017	0.0078	0.003	0.0266	0.00434	0.00258	0.0033	0.0036	0.0035	0.0036	0.0165	0.0022	0.006237	0.005217	-0.000918436	0.00679492	-0.00098	0.0023	0.007181	0.00541288	-0.015	0.0097	-0.006446	0.005265	-0.011	0.0064	0.00421598	0.00304	0.00551853	0.00293	0.03872	0.03573	-0.0079	0.01	0.0066	0.012	0.0222	0.0143	-0.0065	0.0154	0.03704	0.0266
15	81600451	G	T	-0.00501117	0.0034663	-0.002046	0.004554	-0.0046	0.003	0.0053	0.0101	-0.007	0.0309	-0.00398	0.00304	-0.0055	0.0041	-0.0048	0.0041	0.0238	0.0025	0.004604	0.005902	-0.0158198	0.00776934	-0.00053	0.00268	0.00243089	0.00666561	0.023	0.012	-0.01028	0.005955	-0.015	0.0077	0.00224	0.0034	0.00534	0.00328	-0.01072	0.03979	-0.0173	0.0127	0.0074	0.0142	0.0057	0.0159	0.0116	0.0183	0.01274	0.0296
15	81819588	G	T	-0.00110327	0.00213915	0.004687	0.002905	-0.0046	0.0019	0.0048	0.0063	-0.0367	0.0193	0.00139	0.00189	0.0038	0.0026	0.0019	0.0026	0.0193	0.0016	-0.0009987	0.00346	0.00473454	0.00494666	-0.00327	0.001675	-0.00387295	0.00394665	0.0064	0.0071	-0.00182	0.003491	-0.014	0.0049	-0.0103319	0.0022	-0.00849491	0.00212	0.002546	0.02344	0.0095	0.008	0.0041	0.0088	0.0005	0.0099	-0.0005	0.0111	-0.05185	0.0173
15	82247261	A	C	0.00286082	0.00261156	-0.002099	0.003508	0.0026	0.0024	-0.0005	0.0078	0.0548	0.0235	-0.00171	0.0023	-0.0078	0.0032	-0.0066	0.0032	0.0181	0.002	-0.0007438	0.004227	-0.00307258	0.00595539	0.000385	0.002035	0.0170591	0.00482505	-0.0039	0.0087	0.0005815	0.004262	-0.0019	0.006	-0.00126949	0.00264	0.00184876	0.00255	-0.02292	0.02833	0.0077	0.0096	0.0028	0.011	0.0012	0.0114	0.0108	0.0135	-0.00823	0.02123
15	82420743	G	A	-0.000746471	0.00237244	0.003656	0.00322	0.0021	0.0022	0.0156	0.0075	0.0041	0.0216	0.00134	0.00211	0.005	0.0029	0.0001	0.0029	0.0114	0.0018	0.01152	0.003844	-0.000742112	0.00546265	0.001485	0.001875	0.00157099	0.00435714	0.0036	0.008	0.0002783	0.003879	-0.0069	0.0056	-0.00584304	0.00245	-0.00249894	0.00237	-0.03959	0.02565	0.0115	0.0095	0.0081	0.0097	-0.0175	0.0108	0.0024	0.0125	-0.007537	0.01935
15	83403726	C	T	0.00335266	0.00237664	-0.003268	0.003191	-0.0037	0.0022	-0.0025	0.0072	0.0647	0.0215	-0.00539	0.0021	-0.0064	0.0029	-0.0086	0.0029	0.0102	0.0018	6.53e-05	0.00383	-0.0161253	0.0054535	0.00086	0.00186	0.00909503	0.00441173	0.012	0.0079	0.005277	0.003863	0.001	0.0055	-0.00526851	0.00243	-0.00478802	0.00235	-0.033	0.02565	0.0083	0.0091	0.0076	0.0099	0.0141	0.0105	0.0031	0.0125	0.003519	0.01934
15	84381209	T	G	-0.000663195	0.00193064	0.0084	0.002578	0.002	0.0017	0.0113	0.0062	-0.0338	0.0175	0.00739	0.0017	0.012	0.0023	0.0032	0.0024	0.016	0.0014	0.00288	0.003076	0.00263683	0.00443933	-0.00014	0.001515	0.000431403	0.00355815	0.0077	0.0064	0.002001	0.003103	0.0081	0.0041	-0.0101706	0.00221	-0.00615396	0.00213	0.03283	0.02084	-0.0023	0.0074	-0.0042	0.0079	0	0.0086	-0.0049	0.0101	0.001219	0.0155
15	84639350	C	T	-0.00275744	0.0021937	-0.000668	0.002885	-0.0071	0.0018	0.0029	0.0058	-0.0012	0.0197	0.00372	0.00193	0.0013	0.0027	-0.0056	0.0027	0.0276	0.0016	-0.003371	0.003463	-0.00897223	0.00506501	-0.002045	0.0017	0.00107577	0.00404299	-0.0042	0.0072	-0.001362	0.003493	-0.0032	0.0037	0.00700961	0.00224	0.0039464	0.00217	0.03976	0.02357	0.019	0.0079	0.0052	0.009	0.0049	0.0091	0.0122	0.0117	-0.01958	0.01738
15	84661481	A	G	0.00458484	0.00206282	-0.004588	0.002734	0.0017	0.0018	0.0114	0.006	0.0759	0.0185	0.00469	0.00182	0.007	0.0025	0.0005	0.0025	0.0258	0.0015	-0.0005171	0.003344	-0.00951464	0.00472166	0.00318	0.0016	0.00173803	0.00380177	0.026	0.0068	0.004742	0.003373	0.0017	0.0044	0.0131	0.0021	0.0109	0.00203	0.01441	0.02264	0.0082	0.0075	0.0082	0.0084	0.0106	0.0088	0.0239	0.0108	0.004859	0.01684
15	84758698	A	G	-0.00773495	0.00455786	-0.005295	0.006359	-0.0046	0.0043	0.0001	0.0107	-0.0677	0.0419	-0.00162	0.00415	0.0132	0.0059	0.0094	0.0059	0.0322	0.0036	0.0008036	0.007763	0.022038	0.0111269	0.00057	0.003615	0.000982938	0.00886286	0.02	0.016	-0.01002	0.007823	-0.0039	0.0099	-0.015	0.00509	-0.014	0.00492	-0.02446	0.05307	0.0063	0.0144	-0.0241	0.0188	-0.0275	0.0216	-0.016	0.0234	-0.003874	0.03929
15	85123543	G	T	0.00278041	0.00273962	0.001739	0.003718	0.0016	0.0025	0.0218	0.0082	-0.0218	0.0253	-0.00016	0.00244	0.0137	0.0034	0.0097	0.0034	0.023	0.0021	0.005212	0.004515	-0.0115532	0.00643249	0.000295	0.00219	-0.00186885	0.0050491	0.014	0.0092	0.0009608	0.004552	0.0043	0.0064	-0.0145858	0.00287	-0.0147346	0.00278	-0.02702	0.03011	0.0118	0.0109	0.0044	0.0112	0.03	0.0128	0.0362	0.0145	0.01557	0.02284
15	86170255	G	A	0.00109495	0.00205464	0.011207	0.002738	-0.0002	0.0018	-0.0181	0.0061	-0.0438	0.0184	-0.0004	0.00182	-0.0026	0.0025	0.0006	0.0025	0.0198	0.0015	0.0004492	0.003342	0.00503545	0.00469024	-0.006895	0.0016	0.00242762	0.00378669	0.0062	0.0068	-0.002192	0.003371	-0.0087	0.0045	0.00525667	0.00209	0.0074529	0.00202	0.04442	0.02279	0	0.0077	-0.0158	0.0085	0.0097	0.009	-0.0111	0.0115	0.009034	0.0169
15	89265319	A	G	-0.00269905	0.00267246	0.000278	0.003609	-0.0035	0.0024	-0.007	0.0079	0.032	0.0242	0.0005	0.00236	-0.0074	0.0032	-0.0069	0.0033	0.0163	0.002	-0.004139	0.004471	-0.00156222	0.00615392	0.000795	0.0021	-0.000905788	0.00491232	0.016	0.0089	0.004499	0.00451	-0.0036	0.006	0.00203	0.00272	0.00243	0.00263	-0.08314	0.03102	0.0244	0.01	0.0021	0.011	0.0118	0.0114	0.0033	0.0141	0.02709	0.02231
15	89357521	G	A	-0.00194783	0.00309531	0.000195	0.004373	-0.0016	0.003	-0.0057	0.0101	0.0219	0.0304	-0.00042	0.00288	-0.0027	0.0038	0.0054	0.0039	0.0335	0.0025	0.002025	0.004982	0.00162872	0.00713047	0.002085	0.002655	0.00218329	0.00563723	-0.026	0.011	0.004902	0.005024	-0.019	0.01	0.00588	0.00315	0.0119	0.00304	0.05485	0.0331	-0.0009	0.0136	-0.0017	0.0137	0.0215	0.0141	-0.0276	0.0208	0.02481	0.02481
15	89388905	C	T	-0.00569658	0.00599474	0.010205	0.00777	-0.0155	0.0049	-0.0097	0.0145	0.1527	0.0528	-0.00529	0.00531	-0.0106	0.007	-0.0007	0.007	0.1408	0.0044	-0.01411	0.009108	0.0204961	0.0132271	0.00974	0.00459	-0.00521515	0.0110685	0.014	0.02	0.005543	0.009185	-0.0091	0.011	0.0415823	0.00583	0.0516323	0.00563	0.04972	0.06282	-0.011	0.0227	-0.0223	0.0262	-0.0063	0.0195	-0.0837	0.0332	-0.005018	0.04605
15	89395626	A	G	0.000649453	0.00205787	0.008464	0.002713	-0.0019	0.0018	-0.0059	0.0055	0.0109	0.0185	-0.0005	0.00182	-0.0002	0.0025	0.0008	0.0025	0.0405	0.0015	0.004102	0.003285	0.00126518	0.00473924	-0.00078	0.001605	0.00625997	0.00379566	0.0034	0.0068	0.007052	0.003313	0.0028	0.0035	-0.0109	0.0021	-0.0141	0.00203	-0.008382	0.02219	0.0122	0.0076	-0.0006	0.0084	-0.0012	0.0088	0.0134	0.0106	0.003563	0.01653
15	89502228	A	G	-0.00235521	0.00204222	-0.000537	0.002743	-0.0041	0.002	-0.0068	0.0059	0.0334	0.0183	0.00214	0.0018	-0.0049	0.0025	-0.0018	0.0025	0.0143	0.0016	0.004083	0.003305	0.000970175	0.00470905	0.00223	0.001585	-0.000928752	0.00376659	0.0099	0.0067	0.001192	0.003334	0.011	0.0059	0.00397113	0.00208	0.00574271	0.00201	0.02084	0.02241	0.0108	0.0075	-0.0078	0.0083	0.0088	0.0089	0.0126	0.011	-0.01244	0.01665
15	90112481	T	C	0.000661559	0.00197679	0.00432	0.00265	-0.0003	0.0018	0.0126	0.0057	0.064	0.0178	-0.00069	0.00175	-0.0036	0.0024	-0.0025	0.0024	0.0145	0.0015	-0.002635	0.00318	0.00628217	0.00455891	0.005825	0.00154	-0.00572839	0.00364489	0.0082	0.0065	-0.001518	0.003207	0.0019	0.005	-0.00199	0.00202	-0.00349	0.00195	0.0118	0.02147	0.0288	0.0073	0.0165	0.008	0.0101	0.0084	0.001	0.0102	-0.004785	0.01603
15	90344352	T	C	0.000435938	0.00300112	0.008387	0.004149	-0.0028	0.003	-0.0031	0.0091	-0.0444	0.0284	0.00693	0.00296	-0.001	0.0037	-0.0004	0.0037	0.0162	0.0025	0.001774	0.004569	0.00613094	0.00687044	-0.003345	0.002475	0.0026609	0.00557263	-0.01	0.01	0.001872	0.004609	-0.0025	0.013	0.00481362	0.00308	0.00685263	0.00297	0.006733	0.03113	0.0057	0.0109	-0.0273	0.0142	0.0051	0.0117	0.0146	0.0186	0.007097	0.02323
15	90617539	C	T	-5.48e-05	0.00221314	-0.00277	0.002975	-0.0034	0.002	0.0075	0.0064	0.0417	0.0201	-0.00482	0.00196	-0.0011	0.0027	0.0005	0.0027	0.013	0.0016	-0.001599	0.003544	0.0184065	0.00509511	0.00388	0.00174	0.00605768	0.00408409	0.0047	0.0073	0.00244	0.003576	0.0069	0.0048	0.000369651	0.00226	0.00242616	0.00219	0.01102	0.02399	0.0154	0.0082	0.0106	0.009	0.0015	0.0093	0.0049	0.0116	0.01457	0.01792
15	91050271	T	C	0.000112822	0.00194059	-0.005314	0.0026	0.0005	0.0017	0.0024	0.0057	0.042	0.0175	-0.00181	0.00171	-0.0022	0.0024	-0.0029	0.0024	0.0134	0.0014	0.004645	0.003137	-0.00286605	0.00446357	0.004815	0.001515	-0.0035765	0.0035765	0.0074	0.0064	0.005771	0.003163	-0.0019	0.0042	-0.00287	0.00198	-0.00327	0.00192	0.03586	0.02116	0.0183	0.0071	0.0077	0.008	0.0183	0.0084	0.004	0.01	-0.01014	0.0158
15	91426560	G	A	0.0047979	0.00194102	0.017318	0.00258	0.0053	0.0017	-0.0448	0.0059	-0.2107	0.0178	9e-05	0.00173	0.0027	0.0024	0.0037	0.0024	0.011	0.0015	0.006306	0.003063	-0.01351	0.00447398	-0.021595	0.00155	0.00757684	0.00357573	-0.0005	0.0065	0.003694	0.003089	0.0027	0.0036	-0.00111	0.00198	-0.00276	0.00191	0.02601	0.02066	-0.0113	0.0076	-0.0123	0.008	-0.0008	0.0085	-0.0213	0.0104	0.01621	0.01543
15	93435225	C	T	-0.000739454	0.0019419	0.001885	0.002609	0.0042	0.0018	0.0015	0.0058	-0.0047	0.0177	-0.00705	0.00171	0.0024	0.0024	0.0014	0.0024	0.0103	0.0015	-0.001286	0.00316	0.0103597	0.00450489	-0.002995	0.001535	0.00832435	0.00357892	-0.0041	0.0064	4.78e-05	0.003188	0.0004	0.0044	-0.00585	0.002	-0.00605	0.00193	-0.004556	0.02137	-0.0027	0.0073	-0.0094	0.0079	0.0009	0.0085	-0.0036	0.0099	-0.01821	0.01592
15	93840558	G	A	-0.00116776	0.00198239	-0.01328	0.002669	-0.0044	0.0018	-0.0074	0.0058	0.0043	0.0178	0.00164	0.00176	0.005	0.0024	0.0067	0.0024	0.0118	0.0015	-0.002636	0.003139	0.010675	0.00456419	-0.000235	0.001545	-0.00702771	0.00365353	0.0096	0.0065	0.004567	0.003166	-0.0073	0.0043	-0.00459899	0.00202	-0.00613227	0.00195	0.007256	0.02129	-0.0053	0.0074	-0.0184	0.0082	-0.0044	0.0085	-0.0049	0.0104	0.01091	0.01585
15	94026179	G	A	-0.00267987	0.00209903	0.004954	0.002795	-0.0013	0.0019	0.0089	0.0062	0.0027	0.0189	0.00032	0.00187	-0.0024	0.0025	-0.0019	0.0026	0.0118	0.0016	0.0009556	0.003483	-0.000399025	0.00482598	0.0001	0.00164	-0.00702749	0.00386851	-0.0075	0.0069	0.003147	0.003513	-0.017	0.0048	0.00260113	0.00213	0.00395694	0.00206	0.0006574	0.02357	0.0001	0.008	0.0086	0.0085	-0.003	0.0098	-0.0022	0.0106	0.005254	0.01757
15	95828705	T	C	0.000244667	0.00212153	-0.001876	0.00287	0.0006	0.0019	-0.0027	0.0062	0.0063	0.0194	0.00418	0.00189	0.0003	0.0026	0.001	0.0026	0.0107	0.0016	2.99e-05	0.003352	-0.000880363	0.00483944	-0.00263	0.001685	0.000693147	0.0039179	0.0048	0.007	-0.002171	0.003381	0.0058	0.0053	0.00396	0.00214	0.00474	0.00207	0.06352	0.0224	0.0072	0.0079	0.009	0.0089	-0.004	0.009	0.0001	0.0114	0.008265	0.01687
15	99170496	A	G	0.005928	0.00328826	0.014938	0.004354	-0.0032	0.0028	-0.0225	0.0084	-0.0327	0.0296	0.01186	0.00292	0.0054	0.0039	0.0054	0.004	0.04	0.0025	-0.002094	0.005694	0.00431343	0.00741564	-0.002895	0.002565	-0.0146364	0.00607744	-0.021	0.011	0.007348	0.005744	-0.002	0.0064	0.0170474	0.00327	0.0187382	0.00317	-0.04505	0.03789	0.0406	0.0124	-0.003	0.014	-0.0044	0.0156	-0.0142	0.018	0.01697	0.02897
15	99202875	C	T	-0.00486294	0.0019298	0.016686	0.002577	-0.0051	0.0017	-0.0188	0.0056	-0.0133	0.0174	0.00635	0.00171	0.0038	0.0023	0.008	0.0024	0.0183	0.0014	-0.006581	0.00311	0.00360989	0.00444907	-0.00346	0.001505	-0.018413	0.00355679	-0.0099	0.0063	-0.006458	0.003137	-0.0014	0.0042	-0.00996	0.00197	-0.0131	0.0019	-0.006883	0.02098	-0.0049	0.0071	-0.0059	0.0078	-0.0223	0.0084	-0.0176	0.0102	0.01728	0.01566
15	99220351	A	G	0.00355839	0.0043057	0.022842	0.005729	-0.015	0.0039	-0.0332	0.0113	-0.0583	0.0386	0.0007	0.00374	-0.003	0.0052	0.0051	0.0053	0.0568	0.0032	0.003705	0.006866	0.000294249	0.00999267	-0.000595	0.00333	-0.0129665	0.00793539	-0.013	0.014	0.01406	0.006926	-0.01	0.0094	-0.0177669	0.00441	-0.0248923	0.00427	-0.03839	0.04552	0.0178	0.0157	-0.0228	0.0173	-0.0369	0.0161	0.007	0.0228	0.02163	0.03492
15	99396694	C	T	7.85e-05	0.00232483	0.002954	0.0031	-0.002	0.002	-0.0028	0.0061	0.029	0.0212	0.00181	0.00205	0.0029	0.0029	0.0044	0.0029	0.0196	0.0018	0.002429	0.003974	0.0019041	0.00541817	-0.000605	0.001835	0.00804037	0.00429163	0.0068	0.0077	-0.00384	0.004007	-0.013	0.004	0.00744	0.00241	0.00855	0.00233	0.0006212	0.0268	0.0223	0.0085	-0.0082	0.0096	0.0033	0.0106	0.0073	0.0122	-0.009672	0.02006
15	99496248	T	C	-0.0011141	0.00193064	0.006529	0.002556	-0.0036	0.0016	0.0019	0.0053	-0.0223	0.0174	-0.00061	0.0017	-0.0059	0.0024	-0.007	0.0024	0.014	0.0014	0.0005719	0.003182	0.000738472	0.0044695	0.00038	0.001505	0.000167271	0.00355815	0	0.0064	-0.002485	0.00321	-0.0001	0.0033	0.00198	0.00198	0.00102	0.00191	-0.01443	0.0215	0.001	0.0071	0.0095	0.0078	0.007	0.009	-0.0025	0.0102	-0.004321	0.01603
15	100514614	C	T	-0.0024503	0.00205625	0.002792	0.002734	-0.002	0.0018	0.0056	0.0059	0.0166	0.0184	-0.00281	0.00181	0.0058	0.0025	0.005	0.0025	0.022	0.0015	-0.003696	0.003227	-0.00179043	0.00470152	0.001935	0.00159	0.00286063	0.00379566	0.0065	0.0068	-0.001082	0.003254	0.0025	0.0046	-0.00949286	0.00208	-0.0103062	0.00202	0.01873	0.02188	0.0013	0.0075	0.0024	0.0084	-0.0139	0.0087	0.0025	0.0111	0.02663	0.01634
15	100601469	A	C	0.000380814	0.00238944	-0.002134	0.003248	-0.0039	0.0022	-0.0083	0.0069	-0.0158	0.022	-0.00084	0.00214	0.0035	0.0029	0.0055	0.003	0.0155	0.0018	-0.0026	0.004226	-0.00139422	0.00557679	-0.00183	0.001905	-0.00267868	0.00440373	0.0072	0.008	-0.004698	0.004263	-0.0021	0.0053	-0.00749	0.00248	-0.00965	0.0024	-0.0009258	0.02858	-0.0066	0.0087	0.0146	0.0098	0.0176	0.0108	0.0036	0.0128	0.02873	0.02119
15	100697968	C	T	-0.000148283	0.00201975	0.005928	0.002711	-0.006	0.0018	-0.0008	0.0059	0.0099	0.0182	-4e-05	0.00178	0.0023	0.0025	0.0012	0.0025	0.0218	0.0015	0.00361	0.003311	-0.00741476	0.00465429	0.000375	0.00158	0.0026496	0.00372482	0.01	0.0066	0.003644	0.00334	0.0028	0.0044	0.00849	0.00206	0.00967	0.002	0.01884	0.02237	0.007	0.0075	0.0071	0.0082	0.0139	0.0087	0.0114	0.0108	-0.01788	0.0167
15	100700520	C	T	-0.000903469	0.00204073	-0.002011	0.002763	-0.0023	0.0019	-0.0025	0.006	0.0016	0.0191	0.00298	0.00187	0.0046	0.0025	0.0059	0.0025	0.0138	0.0016	-0.001881	0.003211	-0.00747972	0.00467263	-0.00079	0.001655	-0.00154392	0.00375561	-0.0085	0.0069	-0.002066	0.003239	-0.0047	0.0056	-0.007	0.00207	-0.00736	0.00201	-0.02816	0.02179	0.0072	0.008	-0.0019	0.0088	-0.0066	0.0085	-0.0124	0.0118	8.511e-05	0.01617
15	100778837	A	G	0.00230214	0.00217531	0.003268	0.002873	-0.0051	0.0018	-0.003	0.0059	0.0098	0.0195	0.00085	0.00192	0.0108	0.0026	0.0091	0.0026	0.035	0.0016	-0.001192	0.003509	-0.00107759	0.00497691	0.003425	0.00169	0.000215151	0.00400909	0.0022	0.0072	0.003649	0.003539	0.0061	0.0038	-0.0149	0.00221	-0.0141	0.00213	-0.0049	0.02374	0.0079	0.0083	0.0141	0.0089	0.0036	0.0098	-0.0156	0.0114	-0.01387	0.01774
15	101562793	A	G	-0.00575629	0.00273182	0.003202	0.003683	0.001	0.0025	-0.0102	0.008	-0.0016	0.0246	-0.00289	0.00241	-0.0008	0.0033	0.0003	0.0033	0.0212	0.0021	0.0004628	0.00438	-0.000742603	0.00625709	-0.00014	0.00213	-0.00690589	0.00506364	0.0022	0.0092	-0.004579	0.004419	-0.0042	0.0062	-0.00364683	0.00278	-0.00490355	0.00269	0.06473	0.0303	0.0058	0.01	-0.0095	0.0114	-0.006	0.0109	0.023	0.0148	-0.03578	0.02187
15	101652830	C	T	-0.00211641	0.00196504	0.000625	0.002656	-0.0008	0.0018	0.0051	0.0058	-0.016	0.0183	0.00107	0.00178	-0.0003	0.0024	-0.001	0.0024	0.0101	0.0015	-0.0007671	0.003106	0.000837896	0.00452581	-0.002155	0.00159	-0.00217252	0.00362591	-0.0054	0.0066	0.0007252	0.003133	-0.0064	0.0052	0.00276139	0.00201	0.00280037	0.00194	0.01706	0.02108	-0.0024	0.0075	0	0.0083	-0.0068	0.0085	0.0101	0.0112	-0.002617	0.01565
15	101762539	C	T	-0.00641469	0.00227506	0.006912	0.003052	-0.0053	0.0021	-0.0053	0.0066	-0.0488	0.0206	0.00044	0.00201	-0.0015	0.0028	-0.0033	0.0028	0.0252	0.0017	-0.001897	0.00364	0.00627703	0.00527435	-0.00432	0.001785	0.00200945	0.00419912	0.01	0.0074	-0.001814	0.003672	-0.0097	0.005	0.00954664	0.00235	0.00884469	0.00227	0.003118	0.02471	0.0053	0.0086	0.0103	0.0093	0.0044	0.0095	0.0116	0.0118	0.02617	0.01849
15	102007443	G	T	0.0012531	0.00257403	-0.001055	0.003441	-0.0045	0.0023	0.0064	0.0072	0.0357	0.023	0.00247	0.00227	-0.0069	0.0031	-0.0047	0.0031	0.0179	0.0019	-0.008103	0.004083	-0.0127827	0.00592955	0.002535	0.001995	-0.00790969	0.00474392	-0.025	0.0085	0.005259	0.00412	-0.011	0.0055	-0.00431457	0.00261	-0.00650963	0.00253	-0.02378	0.02754	-0.0029	0.0091	-0.0082	0.0105	-0.0102	0.0102	-0.0082	0.0136	0.01961	0.02073
15	102190091	T	C	-0.000591266	0.00193676	0.004351	0.002596	0.0009	0.0017	-0.0074	0.0058	0.0125	0.0175	-0.00055	0.00171	-0.001	0.0024	0.0008	0.0024	0.0088	0.0014	0.000539	0.003265	0.00656197	0.00444268	-0.00064	0.00152	0.000423847	0.00356943	-0.0089	0.0064	-0.003515	0.003293	0.0004	0.0042	0.0021592	0.00197	0.00458868	0.00191	0.01126	0.02214	-0.0003	0.0074	-0.0029	0.0079	0.0199	0.0093	0.0066	0.0104	-0.004985	0.01646
16	359953	A	G	0.00180432	0.00203777	0.004146	0.002699	0.0091	0.0018	0.0051	0.0057	-0.024	0.0184	0.00081	0.0018	0.0012	0.0025	0.002	0.0025	0.0125	0.0015	-0.001758	0.003278	0.00601633	0.00469744	-0.00125	0.00159	0.00542235	0.00377793	0.015	0.0071	0.002759	0.003307	-0.0022	0.0039	-0.00708	0.00209	-0.00618	0.00202	0.01076	0.02218	-0.0132	0.0075	-0.0018	0.0084	0.0043	0.009	-0.0077	0.0106	-0.01671	0.0166
16	780339	G	A	0.00544581	0.00229922	0.000246	0.003216	-0.002	0.0022	0.0064	0.0069	0.0808	0.0217	0.00487	0.00209	-0.0016	0.0029	0.0016	0.0029	0.0355	0.0018	-0.007195	0.003819	-0.00313713	0.00548225	0.00498	0.001885	-0.00909262	0.00433474	-0.0035	0.0082	-0.006655	0.003851	-0.0047	0.0055	0.0114	0.00244	0.0141	0.00236	0.02592	0.02571	0.0392	0.0089	0.0073	0.0111	0.0087	0.0097	0.0174	0.0128	-0.011	0.0193
16	987358	C	T	0.00281079	0.00199251	0.009627	0.002661	0.0011	0.0018	-0.0156	0.0058	0.0146	0.0179	-0.0071	0.00176	0.0027	0.0024	0.0013	0.0024	0.0193	0.0015	-0.004827	0.003154	-0.00244302	0.00459496	-0.002295	0.00155	0.00221671	0.00367416	0.02	0.0065	-0.01259	0.00318	0.006	0.0044	0.00631	0.00203	0.00572	0.00197	-0.03949	0.02147	0.0115	0.0073	-0.0252	0.0081	-0.0099	0.0084	0.0086	0.0113	-0.0005954	0.01588
16	1126543	A	C	-0.00179175	0.00201715	0.0031	0.002778	0.0026	0.0019	-0.0021	0.0062	-0.0496	0.0188	0.00151	0.00182	0.005	0.0025	0.0017	0.0025	0.0169	0.0016	-0.00539	0.003356	0.00112483	0.00470502	-0.00348	0.00163	-0.00350442	0.00372727	-0.011	0.0072	-0.006014	0.003384	-0.0018	0.005	-0.0104	0.00209	-0.00996	0.00202	-0.03522	0.02284	-0.013	0.0078	0.0076	0.0084	-0.016	0.0095	-0.0197	0.0112	0.006234	0.01694
16	1261282	C	T	0.00169793	0.00242068	0.01407	0.00329	0.0016	0.0023	-0.0128	0.0077	-0.0531	0.0225	0.0032	0.00218	0.0048	0.0029	0.0032	0.0029	0.0123	0.0019	0.003478	0.004017	0.000842346	0.00555281	-0.004965	0.00196	-0.00336183	0.00445285	0.0014	0.0087	0.003286	0.004053	0.01	0.007	-0.00820006	0.00245	-0.00745063	0.00237	-0.05449	0.02688	-0.018	0.0097	-0.0143	0.0101	0.0075	0.011	-0.0122	0.0135	0.02798	0.02041
16	1532463	G	A	-5.74e-05	0.00196264	0.002468	0.002642	0.0033	0.0018	0.0026	0.0058	-0.0232	0.0178	0.00072	0.00174	-0.0051	0.0024	-0.0058	0.0024	0.011	0.0015	0.0004811	0.003101	0.00168107	0.00449785	-0.002425	0.00155	-0.0025396	0.00361329	0.017	0.0068	0.00112	0.003129	0.0038	0.0045	0.000494325	0.002	0.000818699	0.00193	0.000946	0.02097	-0.0032	0.0073	0.0176	0.0081	0.002	0.0084	-0.0103	0.0103	0.01393	0.01565
16	2191734	G	A	-0.00175532	0.00251532	0.00705	0.003357	0.012	0.0023	0.0109	0.0078	-0.0163	0.0231	-0.00597	0.0023	0.0014	0.003	-0.0012	0.003	0.0342	0.0019	-0.01078	0.003967	-0.00414832	0.0057623	0.00131	0.002005	0.00191912	0.00462741	0.007	0.0091	-0.007705	0.004003	0.016	0.0065	-0.00914646	0.00256	-0.00985445	0.00247	0.003471	0.02691	0.0365	0.0099	-0.0045	0.0108	-0.0047	0.0101	0.0273	0.0136	0.0181	0.02013
16	2263146	G	A	0.00119	0.00193553	0.007802	0.002577	0.0053	0.0017	-0.001	0.0057	-0.0297	0.0175	-0.002	0.00171	-0.0004	0.0023	-0.002	0.0023	0.0221	0.0014	-0.002806	0.003071	-0.00105599	0.0044256	-0.000915	0.001515	0.00766107	0.0035604	0.0072	0.0069	0.003064	0.003098	-0.0028	0.0043	-0.00624372	0.00196	-0.00564683	0.0019	-0.003906	0.02082	0.0235	0.0072	-0.0099	0.0079	-0.0016	0.0082	0.0165	0.0105	0.03131	0.01553
16	2332577	T	C	0.00423033	0.0020716	0.015373	0.002767	0.0045	0.0018	-0.0057	0.0061	-0.0536	0.0187	0.00665	0.00188	0.0019	0.0025	-0.0009	0.0025	0.0151	0.0015	-0.001455	0.00344	0.00148181	0.00477618	-0.00693	0.00162	0.00238401	0.00381747	0.0068	0.007	-0.007081	0.00347	0.0075	0.0044	0.00467	0.00211	0.00387	0.00204	-0.01575	0.02332	0.0098	0.0076	0.0038	0.0085	-0.0107	0.0095	0.0038	0.0107	-0.02649	0.0174
16	2494164	T	C	-0.00159422	0.00206157	0.006169	0.002773	-0.0016	0.0018	-0.0027	0.0062	0.0408	0.019	-0.00243	0.00186	0.0016	0.0025	0.0003	0.0025	0.0177	0.0015	-0.009739	0.00333	0.00340529	0.00473769	0.003585	0.001645	-0.00276068	0.00379566	-0.013	0.0068	-0.009907	0.003359	-0.0001	0.0044	-0.00796688	0.0021	-0.00809618	0.00203	0.02309	0.02258	0.0194	0.0079	-0.0093	0.0087	-0.0016	0.009	0.0035	0.0116	0.0279	0.01686
16	2818161	C	T	-0.000669934	0.00253756	0.006887	0.003401	-0.0052	0.0022	0.0032	0.0065	0.0181	0.0233	-0.0018	0.00228	0.0003	0.0031	-0.0011	0.0031	0.0126	0.0019	0.004267	0.004022	-0.000434084	0.00591259	-0.000825	0.002025	0.00270199	0.00466833	-0.0089	0.0086	0.000473	0.004056	0.0051	0.0044	-0.00386014	0.00264	-0.00317905	0.00255	0.01476	0.02721	-0.0128	0.0092	0.0038	0.012	-0.0057	0.0103	-0.027	0.0131	0.0216	0.02044
16	3199118	T	C	-0.00248156	0.00197422	0.004581	0.002633	-0.0037	0.0018	0.0014	0.0058	0.0013	0.0177	-0.00124	0.00173	0.0064	0.0024	0.0073	0.0024	0.011	0.0015	0.0006769	0.003144	-0.00461855	0.00450567	-0.000415	0.00154	-0.00540694	0.0036289	0.011	0.0064	-0.002221	0.003173	-0.0058	0.0043	0.00645	0.00201	0.00571	0.00194	0.002668	0.02127	-0.0067	0.0074	-0.0141	0.0082	0.0058	0.0087	-0.0089	0.0103	-0.01122	0.01585
16	4021734	G	A	0.0045318	0.00268441	0.016126	0.003528	0.0198	0.0023	-0.0048	0.0069	-0.1141	0.0241	0.00299	0.00241	0.005	0.0032	0.0032	0.0032	0.0262	0.002	0.001925	0.004495	-0.0115286	0.00616819	-0.010575	0.00209	0.0080281	0.00497882	0.0087	0.0092	0.004047	0.004533	0.014	0.0047	-0.00829564	0.00273	-0.00837201	0.00264	0.003726	0.0303	0.0079	0.0099	0.0024	0.0112	-0.0013	0.0127	0.0007	0.0142	-0.004972	0.02259
16	4746392	T	C	-0.000460215	0.0019413	0.00033	0.002611	0.0035	0.0017	0.0013	0.0057	-0.1157	0.0175	0.00376	0.00171	0.0046	0.0023	0.0073	0.0023	0.0161	0.0015	-0.004851	0.003173	0.00128784	0.00446844	-0.010365	0.001515	-0.00301989	0.0035714	-0.0026	0.0065	0.009476	0.003201	0.0036	0.0043	-0.00857	0.00198	-0.00976	0.00192	-0.01943	0.02143	-0.0004	0.0072	-0.02	0.008	0.0015	0.0084	-0.0215	0.0101	-0.01644	0.01599
16	9035384	T	C	-0.000407669	0.0021546	0.000356	0.002908	0.0002	0.002	0.0032	0.0063	-0.0233	0.0195	-0.00291	0.00191	0.0008	0.0026	-0.0008	0.0026	0.015	0.0016	-0.002837	0.003552	-0.000483447	0.0049566	-0.001035	0.001685	-0.00654927	0.0039638	0.0035	0.0072	-0.001484	0.003582	0.0002	0.005	-0.00593	0.0022	-0.00552	0.00213	0.003844	0.02405	-0.0028	0.0081	0.005	0.009	-0.007	0.0093	-0.013	0.0117	-0.02416	0.01803
16	9216914	T	C	-0.000468663	0.00216178	0.007119	0.00291	0.0101	0.0019	0.0047	0.0066	0.0058	0.0195	0.0012	0.00191	-0.0043	0.0026	-0.0045	0.0026	0.0127	0.0016	0.001823	0.003471	-0.00182929	0.00504194	-0.001005	0.00169	0.011109	0.00397257	0.0062	0.0072	0.006789	0.003502	0.0054	0.0046	0.000273	0.00223	-0.000347	0.00215	-0.01541	0.02355	-0.0011	0.0084	-0.0014	0.0087	0.0108	0.0098	-0.0266	0.0113	0.05431	0.01732
16	10756247	T	C	-0.00132048	0.00202077	0.004372	0.002696	-0.0001	0.0018	-0.0066	0.0058	0.0708	0.0182	-0.00062	0.00177	0.0036	0.0024	0.0052	0.0024	0.0113	0.0015	0.003809	0.003357	0.00288822	0.00466618	0.00374	0.001575	-0.0043802	0.00371524	0.0017	0.0066	0.002021	0.003386	0.01	0.0044	0.00378	0.00206	0.006	0.00199	0.02971	0.02264	-0.0123	0.0075	-0.017	0.0082	-0.0148	0.0088	-0.0077	0.0104	-0.001803	0.01692
16	12091829	G	A	-0.00323131	0.00198125	0.001066	0.002676	-0.0058	0.0018	-0.0076	0.0058	-0.0572	0.0179	0.00787	0.00174	0	0.0024	0.0006	0.0024	0.0085	0.0015	0.003836	0.003382	0.00296442	0.00458314	-0.003395	0.00155	-0.00516752	0.00364489	-0.0084	0.0065	-0.006575	0.003411	-0.0044	0.0043	-0.000949879	0.00203	-0.00166651	0.00196	0.03479	0.02294	0.0147	0.0074	-0.0074	0.008	-0.0041	0.0095	0.0077	0.0102	0.01105	0.01705
16	12894856	T	C	0.00847327	0.00254325	0.00466	0.003486	-0.0003	0.0023	0.0087	0.0075	-0.0422	0.0234	0.00254	0.00226	0.0029	0.0031	0.002	0.0032	0.0132	0.0019	-0.001287	0.004079	0.00164492	0.00602067	9.5e-05	0.002025	-0.0044533	0.00466833	-0.0083	0.0088	-0.007434	0.004115	-0.0037	0.0055	0.00523314	0.00266	0.00553418	0.00258	-0.07385	0.02699	-0.002	0.0093	-0.0016	0.0101	-0.0092	0.0102	0.0037	0.0131	-0.008782	0.02049
16	14395432	C	T	-0.00138207	0.00206486	0.001659	0.002756	-0.0031	0.0018	-0.005	0.0061	0.0201	0.0188	-0.00098	0.00181	0.0063	0.0025	0.0073	0.0025	0.0274	0.0016	-0.01356	0.0034	0.00456378	0.00478603	-0.00389	0.00163	0.00189022	0.00379566	0.0054	0.0069	-0.01326	0.003429	0.0016	0.0037	0.00965	0.00212	0.0112	0.00205	-0.01699	0.02306	0.0221	0.0075	0.0189	0.0084	0.0016	0.009	0.0032	0.0109	0.03546	0.01701
16	14665344	A	G	-0.00310243	0.00226268	-0.005165	0.00303	0.0028	0.002	-0.0069	0.0068	0.0853	0.0203	-0.01023	0.00199	0.0131	0.0027	0.0132	0.0028	0.0104	0.0017	-0.006574	0.003894	-0.00736511	0.00524196	0.00256	0.001755	-0.00278928	0.00416264	0.024	0.0073	0.01393	0.003926	0.0084	0.0049	0.0120514	0.00234	0.0115281	0.00226	0.03076	0.02655	-0.0032	0.0087	0.0024	0.009	-0.0014	0.0108	-0.0155	0.0114	0.00635	0.01966
16	15129970	A	G	-0.000358355	0.002119	0.013646	0.002778	0.0118	0.0018	-0.0045	0.0055	-0.0403	0.019	0.00236	0.00186	0.0022	0.0025	0.0018	0.0025	0.0158	0.0016	0.005516	0.003317	0.00722327	0.00486125	-0.00343	0.001645	0.00212153	0.00390605	-0.0001	0.0069	-0.02041	0.003346	0.011	0.0036	0.00374399	0.00215	0.00444831	0.00208	0.0008184	0.02242	-0.0046	0.0076	0.0026	0.0087	0.0101	0.0089	0.0001	0.011	0.02077	0.01676
16	19279380	T	C	-0.0036717	0.00194874	0.003348	0.002631	-0.0062	0.0017	0.0009	0.0059	-0.0073	0.0178	0.00823	0.00174	0.0093	0.0024	0.0067	0.0024	0.0114	0.0015	-0.002016	0.003262	0.00624826	0.00450522	0.00074	0.00154	-0.0016619	0.00358415	0.0009	0.0065	-0.004227	0.003291	-0.0096	0.0044	-0.0102	0.002	-0.00966	0.00193	-0.05634	0.02215	-0.0014	0.0077	0.0011	0.0081	-0.0091	0.0093	-0.0115	0.0103	0.03454	0.01639
16	19722366	C	T	-0.000798132	0.00257865	0.003429	0.003398	-0.0216	0.0022	0.0091	0.0067	0.0083	0.0232	0.00154	0.00226	0.0033	0.0031	-0.0009	0.0031	0.0121	0.0019	0.005027	0.004046	-0.0085358	0.00586763	0.002895	0.00201	0.00586255	0.00475516	-0.028	0.0086	0.001214	0.00408	-0.013	0.0046	0.00834	0.00261	0.00617	0.00252	0.02894	0.02708	-0.0074	0.0093	-0.0096	0.0108	0.0051	0.011	-0.0066	0.0136	-0.04599	0.02068
16	20712538	G	A	0.00363368	0.00285489	0.003452	0.003766	0.0011	0.0025	-0.0183	0.008	-0.0588	0.0255	0.0026	0.00251	0.0049	0.0034	0.0064	0.0034	0.0186	0.0021	-0.0031	0.004604	-0.00020932	0.00653813	-0.0061	0.002205	0.00957178	0.00526909	-0.018	0.0094	-0.0002795	0.004646	0.0042	0.0061	0.00822934	0.0029	0.0111338	0.00281	-0.03382	0.03081	-0.0211	0.0102	-0.0168	0.0117	0.0129	0.0125	-0.0167	0.0147	-0.0169	0.02312
16	24578458	C	T	0.00157764	0.00193317	-0.002077	0.0026	-0.0133	0.0017	-0.0028	0.0057	-0.0078	0.0173	0.00417	0.0017	0.0017	0.0023	0.0026	0.0023	0.0107	0.0014	0.002495	0.003127	0.00652703	0.00445004	-0.002285	0.0015	-0.00126736	0.0035563	0.0098	0.0063	0.001491	0.003154	-0.01	0.0042	-0.00346734	0.00197	-0.00478527	0.00191	-0.002697	0.02113	0.0091	0.0072	0.0066	0.008	-0.0134	0.0086	-0.0008	0.0101	0.01088	0.01576
16	24728783	C	T	0.003348	0.00208034	-0.004188	0.002785	0.0048	0.0018	-0.0016	0.0063	0.0124	0.0186	-0.00755	0.00182	-0.0022	0.0025	0.0009	0.0025	0.0142	0.0015	-0.001628	0.003345	-0.00984647	0.00477319	0.0031	0.00161	0.0094054	0.00382068	0.021	0.0068	0.004423	0.003374	0.01	0.0044	0.0029	0.00211	0.00594	0.00204	0.003413	0.02267	0.006	0.008	0.0194	0.0084	0.0111	0.0091	0.0086	0.0107	0.0008307	0.01686
16	29995880	A	G	-0.00855386	0.00194205	0.005919	0.002587	0.0216	0.0017	0.0053	0.0057	0.0498	0.0174	-0.00028	0.00171	-0.0074	0.0023	-0.0033	0.0023	0.0189	0.0014	-0.01305	0.00308	0.0105927	0.00445642	0.00537	0.001505	0.00940167	0.0035714	0.038	0.0063	0.005159	0.003107	0.0091	0.0042	-0.000777	0.00197	0.00287	0.00191	-0.008514	0.02085	0.0129	0.0072	0.0115	0.0078	0.0154	0.0084	-0.0162	0.0099	-0.03647	0.01558
16	31122571	T	C	-0.00566775	0.0021499	0.004132	0.002824	0.0111	0.0018	-0.0079	0.0062	0.1224	0.0195	-0.00216	0.00189	-0.0156	0.0026	-0.0116	0.0026	0.0111	0.0016	0.006252	0.003399	0.00130952	0.00494197	0.003875	0.001695	0.00757699	0.00395516	0.015	0.0071	0.009963	0.003427	0.0074	0.0038	-0.00611	0.00219	-0.00351	0.00212	-0.0127	0.02305	0.0095	0.0081	0.0062	0.0101	-0.0034	0.0089	-0.012	0.0111	0.04293	0.01699
16	31523926	C	A	-0.000821369	0.00202207	-0.007541	0.002664	-0.0087	0.0017	-0.0003	0.0054	-0.0199	0.0183	-0.0011	0.00178	0.0026	0.0024	0.0063	0.0024	0.0082	0.0015	-0.005835	0.003239	-7.66e-05	0.00462487	-0.00325	0.001585	-0.00480728	0.00371999	0.0084	0.0067	0.0004364	0.003267	-0.0057	0.0035	0.00368094	0.00205	0.00677648	0.00198	0.005321	0.0219	0.0025	0.0076	-0.0163	0.0083	-0.0035	0.0087	-0.0132	0.0105	0.02025	0.01637
16	49874676	A	G	-0.00269494	0.00204892	0.001775	0.00273	0.0005	0.0018	-0.0075	0.0061	0.028	0.0183	0.00471	0.0018	0.0038	0.0024	0.0066	0.0025	0.0136	0.0015	-0.0003405	0.00327	0.00108468	0.00466959	0.003975	0.001585	-0.0044534	0.00376381	-0.0042	0.0068	-0.00677	0.003299	0.008	0.0044	0.00661301	0.00207	0.008607	0.002	0.01581	0.0221	0.0088	0.0079	-0.0059	0.0085	0.0048	0.0092	0.0118	0.0108	0.02014	0.01656
16	50252202	A	G	-0.00491542	0.00230692	0.015766	0.003084	-0.0049	0.002	-0.008	0.0066	0.0503	0.0206	0.00138	0.00204	-0.0117	0.0028	-0.015	0.0028	0.0113	0.0017	0.004716	0.00364	-0.00222523	0.00525034	0.00167	0.00179	-0.013018	0.00425735	-0.0084	0.0076	0.005073	0.003673	0.0017	0.0051	0.00471	0.00234	0.00506	0.00226	0.006975	0.02462	-0.0035	0.0083	-0.0134	0.0096	-0.0013	0.0095	-0.0066	0.0119	-0.007068	0.0184
16	52300255	T	G	-0.000973305	0.00244861	-0.000422	0.003288	0.0078	0.0022	0.0197	0.0073	0.0053	0.022	0.00418	0.00216	-0.006	0.0029	-0.0068	0.003	0.0117	0.0018	0.001722	0.003901	0.00217021	0.00563206	-0.000115	0.0019	0.00628674	0.00451362	0.012	0.0081	-0.00271	0.003935	0.0088	0.0052	-9.74e-05	0.0025	-0.000224735	0.00242	-0.008655	0.02623	-0.0023	0.0089	0.0142	0.0099	0.0086	0.0109	0.025	0.0126	0.01563	0.01972
16	53213419	A	G	-0.000135931	0.00193989	-0.007446	0.002589	0.0006	0.0017	-0.001	0.0056	-0.0487	0.0174	0.00075	0.00171	0.0055	0.0023	0.0016	0.0023	0.0109	0.0014	-0.0008755	0.003268	0.0047258	0.00444844	-0.00356	0.00151	0.00447249	0.00356943	0.0081	0.0063	0.003413	0.003298	-0.0048	0.0042	0.00630058	0.00197	0.0054077	0.00191	0.004156	0.0221	0.0019	0.0071	0.0005	0.0079	-0.0122	0.0087	-0.0038	0.0101	-0.02419	0.01645
16	53515118	A	G	0.0022982	0.00210675	0.012949	0.002816	0.0065	0.0019	-0.0012	0.0062	-0.0757	0.0189	0.01036	0.00187	-0.0043	0.0025	-0.0043	0.0025	0.0265	0.0016	-0.001739	0.003383	0.000791275	0.0048016	-0.00552	0.00163	-0.00722664	0.00387946	-0.025	0.0069	-0.005552	0.003412	-0.013	0.0046	0.00653	0.00214	0.00833	0.00207	0.04573	0.02267	0.0133	0.0079	-0.0038	0.0087	-0.009	0.0089	-0.0024	0.0108	0.02651	0.01697
16	55073161	T	C	-0.00380379	0.00193358	0.000627	0.002582	-0.0003	0.0017	0.0012	0.0056	0.0122	0.0173	0.00371	0.0017	0.0042	0.0023	0.0046	0.0023	0.0106	0.0014	0.002892	0.003103	-0.00542294	0.00445316	0.00088	0.0015	-0.000843453	0.00355789	-0.0053	0.0064	0.006955	0.003131	0.0019	0.0042	0.00688	0.00197	0.00703	0.00191	0.01457	0.02093	0.0029	0.0071	-0.0009	0.0078	0.0074	0.0084	-0.0043	0.01	0.01843	0.01563
16	65007916	T	C	0.0032835	0.0020247	-0.009622	0.002684	-0.0035	0.0018	0.005	0.006	-0.0059	0.018	-0.00224	0.00178	-0.0062	0.0024	-0.0025	0.0025	0.0083	0.0015	-0.0047	0.003235	0.00291603	0.00461422	0.004085	0.00156	0.00217335	0.00372727	0.0039	0.0066	0.001743	0.003262	0.0031	0.0045	-0.00119	0.00205	0.000293	0.00198	-0.0274	0.02194	0.0065	0.0076	0.0144	0.0082	0.0254	0.009	-0.0113	0.0105	-0.008213	0.01631
16	69188112	A	G	0.00805838	0.00213847	0.002719	0.00285	-0.0083	0.0019	0.0054	0.0062	0.1246	0.0192	-0.00282	0.00188	0.0073	0.0026	0.0058	0.0026	0.0164	0.0016	-0.005051	0.003592	0.00378671	0.004894	0.002765	0.00166	0.00280385	0.00393003	0.0063	0.007	-0.002693	0.003624	0.001	0.0046	0.0117042	0.00216	0.0119276	0.00209	-0.007261	0.02432	0.0234	0.008	-0.0027	0.0088	-0.0188	0.0092	0.0243	0.0114	-0.01381	0.01807
16	70548297	G	A	0.00657095	0.00378744	0.005961	0.005167	-0.0199	0.0034	-0.0249	0.0118	-0.0835	0.0348	0.00024	0.00337	0.0142	0.0047	0.0113	0.0047	0.0299	0.0029	0.005306	0.006406	0.0313329	0.00882862	5e-06	0.003015	-0.0141694	0.0069222	-0.015	0.013	-0.0198	0.006465	-0.0077	0.0086	-0.019	0.00388	-0.0193	0.00375	-0.1027	0.04477	0.0065	0.0154	-0.0099	0.0147	-0.0623	0.0181	-0.0164	0.02	-0.03006	0.03259
16	71625209	A	G	0.00275037	0.00273672	0.011096	0.003759	0.0098	0.0025	0.0155	0.0081	0.0325	0.0253	-0.00784	0.00244	-0.0034	0.0034	-0.0042	0.0034	0.0204	0.0021	0.002534	0.004593	0.0144172	0.00647834	-0.0102	0.0022	0.0176296	0.00500646	0.0031	0.0092	0.008608	0.004633	0.012	0.0064	0.00154628	0.00287	0.00216614	0.00277	0.02201	0.03136	0.015	0.0105	0.0036	0.0111	0.0037	0.0129	0.0001	0.0142	0.009257	0.02324
16	73073808	A	G	0.000433145	0.00203285	0.002217	0.002759	0.0007	0.0019	-0.0037	0.006	-0.0293	0.0187	0.00023	0.00185	-0.0042	0.0025	-0.0076	0.0025	0.0096	0.0016	-0.001951	0.003224	0.000126173	0.00466312	-0.00472	0.00163	-0.00143192	0.00373473	-0.0025	0.0068	-0.0004882	0.003253	0.0047	0.0051	0.000803	0.00207	-0.000798	0.002	0.04355	0.02169	0.0955	0.0076	0.0175	0.0085	0.0094	0.0085	-0.0012	0.0111	0.02703	0.01621
16	73097956	C	T	-0.00123971	0.00219495	-0.001511	0.003006	0.0079	0.002	0.0108	0.0068	-0.0426	0.0203	-0.00232	0.00195	0.005	0.0027	-0.0011	0.0027	0.0126	0.0017	-0.008564	0.003563	0.00377117	0.00508913	-0.009715	0.001765	0.00475497	0.00403311	0.021	0.0072	0.003218	0.003594	0.0071	0.0053	-0.00747	0.00226	-0.00473	0.00218	-0.06974	0.02448	0.0001	0.0082	0.0024	0.009	-0.0212	0.0095	-0.0374	0.0119	-0.02587	0.01805
16	73784722	G	A	0.00541447	0.00202207	-0.00114	0.002678	0.001	0.0017	0.0119	0.0054	0.0593	0.0182	-0.0044	0.00178	-0.0066	0.0025	-0.0072	0.0025	0.0159	0.0015	0.00282	0.003334	-0.000314297	0.00469097	0.00166	0.001575	0.00172669	0.00371524	0.009	0.0066	0.003763	0.003363	0.002	0.0035	0.000408783	0.00207	0.00251357	0.002	-0.01273	0.02249	0.0012	0.0077	0.0196	0.0083	-0.0068	0.0088	-0.006	0.0104	-0.01067	0.01677
16	75204325	C	T	8.5e-05	0.00209891	-0.004164	0.002813	-0.0061	0.0019	-0.0046	0.0064	-0.0009	0.0191	-0.00565	0.00186	0.002	0.0025	0.0036	0.0026	0.0167	0.0016	0.002281	0.003335	-0.00960982	0.00483899	-0.004085	0.00165	0.00339711	0.00386135	-0.0033	0.0069	-0.003877	0.003364	0.0004	0.005	0.00781988	0.00214	0.00972157	0.00207	0.009778	0.02262	-0.0098	0.0081	0.0046	0.0086	0.02	0.0095	0.0277	0.0109	0.007132	0.01681
16	75389740	G	A	0.00439738	0.00196264	-0.005984	0.002607	-0.0062	0.0017	0.0429	0.0057	0.1244	0.0176	0.00094	0.00172	-0.0222	0.0024	-0.0043	0.0024	0.0138	0.0015	0.0008352	0.003133	-0.00150686	0.00451944	0.017525	0.00152	0.00376964	0.00361066	-0.0033	0.0064	-0.004724	0.003159	0.0015	0.0042	0.0101799	0.002	-0.00105764	0.00193	-0.03473	0.0211	0.008	0.0072	0.0255	0.0079	0.0268	0.0084	0.0102	0.0099	-0.03994	0.01573
16	78048960	A	G	-0.00105868	0.00199716	-0.001104	0.002681	-0.0054	0.0018	-0.0102	0.0058	0.0171	0.0179	0.00042	0.00176	-0.0122	0.0024	-0.0113	0.0024	0.0134	0.0015	-0.001049	0.00331	-0.00147951	0.00458257	0.00241	0.001555	-0.00218063	0.00367024	0.0051	0.0065	-0.0006324	0.003339	0.0058	0.0044	-0.00378706	0.00203	-0.00375918	0.00196	-0.01042	0.02241	-0.0019	0.0073	-0.005	0.0081	-0.0187	0.0089	0.0086	0.0102	-0.02649	0.01665
16	80005642	A	G	0.000791999	0.00194977	0.002832	0.002606	-0.0031	0.0017	-0.0064	0.0057	0.0683	0.0175	0.00573	0.00171	0.0022	0.0024	0.0055	0.0024	0.0085	0.0015	0.001781	0.003278	0.00189572	0.00448885	0.005625	0.001515	-0.00305841	0.00358697	-0.009	0.0064	0.005654	0.003306	-0.0021	0.0042	-0.00171989	0.00199	-0.00301061	0.00193	-0.01176	0.02215	0.0065	0.0072	-0.0028	0.008	0.0007	0.0088	-0.0032	0.0104	-0.02005	0.0165
16	81579491	C	T	0.000842201	0.00248352	0.002542	0.003327	-0.0012	0.0023	-0.0101	0.0073	-0.0523	0.0223	-0.00034	0.00219	0.0009	0.003	0.0024	0.003	0.0206	0.0019	0.000642	0.003902	-0.00466344	0.00569775	-0.00345	0.00193	0.00157285	0.00455948	-0.019	0.0083	-0.005253	0.003934	-0.0068	0.0066	0.00827	0.00253	0.0105	0.00245	-0.01971	0.02658	0.0091	0.0091	0.0093	0.01	0.0013	0.0104	-0.0106	0.013	0.01139	0.01963
16	81599367	A	G	-0.00471813	0.00262931	0.00187	0.003516	0.0022	0.0024	0.0079	0.0076	0.0723	0.0238	-0.00197	0.00231	-0.0069	0.0032	-0.0062	0.0032	0.0166	0.002	-3.64e-05	0.004209	-0.0103053	0.00605207	0.006535	0.00206	-0.00692525	0.00482505	0.0034	0.0088	0.007442	0.004245	0.0063	0.006	-0.00158237	0.00268	-0.00349577	0.0026	0.02492	0.02856	0.0033	0.0095	0.0142	0.0105	0.0101	0.0105	-0.0041	0.0137	0.0009025	0.02121
16	81728981	A	G	0.00170163	0.00222288	-0.002391	0.00298	-0.0112	0.002	0.0072	0.0066	0.0791	0.02	0.00553	0.00195	0.0095	0.0027	0.0125	0.0027	0.0111	0.0017	-0.003531	0.003645	0.0118508	0.00513319	0.007035	0.00173	0.00468054	0.00408941	-0.026	0.0073	-0.004468	0.003677	0.0018	0.0051	0.010152	0.00227	0.0107411	0.0022	-0.04426	0.02435	0.0099	0.0083	0.0002	0.0091	0.0015	0.0097	0.0185	0.0119	-0.002203	0.01836
16	82167193	C	T	-0.00389016	0.00229629	-0.000381	0.003069	0.0022	0.002	-0.0181	0.0061	0.0405	0.0208	0.00039	0.00205	0.0027	0.0028	0.0021	0.0028	0.0217	0.0017	-0.01031	0.00406	-0.00234862	0.00529796	0.00233	0.001805	0.00373005	0.00421805	0.0095	0.0076	0.0001342	0.004094	0.0013	0.004	-0.00818	0.00234	-0.0102	0.00226	-0.01161	0.02749	0.0049	0.0087	-0.0052	0.0095	-0.0158	0.0112	0.0313	0.0122	-0.02503	0.02057
16	83983071	C	T	0.000459979	0.00197943	0.011486	0.002654	-0.0029	0.0018	-0.0021	0.0059	-0.0208	0.0178	0.0005	0.00174	0.0023	0.0024	0.0009	0.0024	0.0111	0.0015	0.0141	0.003118	0.0040909	0.00454473	-0.002535	0.001545	0.00223797	0.00364489	-0.016	0.0065	0.001762	0.003145	0.0043	0.0044	-0.00617	0.00202	-0.00616	0.00195	-0.0172	0.02111	-0.0172	0.0073	0.0028	0.0081	-0.0143	0.0083	-0.0006	0.0105	-0.03371	0.01578
16	84774452	T	C	-0.00201456	0.00237253	0.003491	0.003188	-0.0039	0.0021	-0.0043	0.007	-0.0209	0.0214	0.00477	0.00209	-0.0072	0.0029	-0.006	0.0029	0.0203	0.0018	-1.18e-05	0.004064	0.00341255	0.00547177	0.000205	0.00185	-0.00307936	0.0043724	0.0016	0.0079	0.0003002	0.004099	0.0082	0.0052	0.00599	0.00242	0.00781	0.00234	-0.00929	0.02757	0.0089	0.0087	-0.008	0.0097	0.0028	0.0111	-0.0102	0.0124	0.01987	0.02037
16	84987947	A	G	0.00391218	0.00224379	0.007952	0.003006	-0.0013	0.002	0.0034	0.0065	0.0189	0.0203	0.00387	0.00199	-0.0047	0.0027	-0.0039	0.0028	0.0226	0.0017	-0.008254	0.003579	0.00795065	0.00517789	0.00055	0.00176	-0.00186646	0.00432775	0.0021	0.0074	-0.005491	0.00361	0.012	0.0054	-0.00114	0.0023	-0.00331	0.00223	0.005471	0.02421	0.0129	0.0082	0.0054	0.0091	0.0126	0.0102	0.029	0.0118	0.002528	0.01805
16	85192955	C	T	-0.00126748	0.0019329	0.000298	0.002609	-0.0026	0.0018	0.0106	0.0058	0.003	0.0177	0.00059	0.0017	0.0037	0.0024	0.0025	0.0024	0.01	0.0015	0.004532	0.003296	-0.00378978	0.00449864	0	0.001535	-0.00110801	0.00355576	0.0036	0.0064	-0.002832	0.003326	-0.0072	0.0044	-0.00647416	0.00199	-0.00657382	0.00192	0.01113	0.02233	-0.0006	0.0074	0.0017	0.008	-0.0058	0.0093	0.0124	0.0101	0.00849	0.01662
16	86376214	G	A	0.00196907	0.00381786	0.006996	0.0052	0.0054	0.0035	-0.0137	0.0113	0.0859	0.0349	0.00057	0.00335	0.0112	0.0047	0.0125	0.0047	0.0191	0.0029	-0.004332	0.006268	-0.00208009	0.00887552	0.00658	0.003025	0.00193078	0.0069222	0.0021	0.013	-0.00366	0.006325	-0.009	0.0086	0.0127	0.00394	0.0116	0.00381	-0.04744	0.04321	-0.025	0.0149	-0.0124	0.0152	0.0109	0.0169	-0.0361	0.0197	0.0005164	0.03152
16	86417234	C	A	-0.000858295	0.00194366	0.003507	0.002604	0.0006	0.0018	0.0085	0.0057	0.0553	0.0176	-0.00044	0.00171	0.0003	0.0024	-0.0017	0.0024	0.0134	0.0015	0.002936	0.003164	0.000728482	0.00448368	0.00832	0.001525	0.00284714	0.00357573	-0.0077	0.0064	-0.00563	0.003192	-0.004	0.0043	0.00506493	0.00199	0.0044339	0.00192	-0.03217	0.02144	0.0107	0.0073	0.0157	0.0079	-0.027	0.0084	0.0019	0.0101	-0.009196	0.01599
16	86537032	G	A	0.00308645	0.00230692	-0.000322	0.003129	0.0019	0.0021	0.0051	0.007	0.0231	0.0211	0.00038	0.00204	-0.0026	0.0028	0.0009	0.0028	0.0105	0.0018	-0.001008	0.003958	-0.00303165	0.00536089	0.003525	0.001825	0.00275699	0.00424403	-0.0075	0.0077	-0.004574	0.003991	-0.01	0.0053	-0.00107	0.00236	-0.00288	0.00229	-0.01816	0.02683	0.011	0.009	0.0126	0.0095	-0.0071	0.011	-0.0124	0.0129	-0.003507	0.01992
16	86707769	G	A	-0.00322553	0.00261625	-0.001429	0.003511	-0.0026	0.0024	0.0086	0.0075	0.0059	0.0237	-0.0002	0.00237	-0.0049	0.0032	-0.0048	0.0032	0.017	0.002	-0.008064	0.004232	-0.0047654	0.00603805	0.004465	0.00205	0.00469048	0.00482505	-0.0037	0.0088	0.00761	0.00427	-0.0077	0.0061	0.00284995	0.00268	0.00472986	0.00259	-0.002196	0.02846	-0.0043	0.0094	-0.0118	0.0106	0.0121	0.0111	0.0052	0.0136	0.00697	0.02134
16	87300960	C	T	-0.00385696	0.00242966	0.006593	0.00324	0.0034	0.0022	0.0019	0.0076	0.0044	0.0223	0.00342	0.00217	-0.0091	0.0029	-0.0102	0.0029	0.0151	0.0018	0.001867	0.004241	0.00796607	0.00546457	-0.00223	0.00194	-0.0109698	0.00447842	0.0098	0.0082	0.005059	0.004279	0.0071	0.0064	-0.0038	0.00241	-0.00295	0.00233	-0.05679	0.02903	-0.0079	0.0098	0.0046	0.0104	-0.0085	0.0118	0.0131	0.0135	0.01701	0.02131
16	88298124	T	C	-0.000666706	0.00202872	0.011613	0.002721	-0.0011	0.0018	0.0092	0.0059	-0.0271	0.0183	0.00235	0.00181	-0.002	0.0025	-0.0032	0.0025	0.0085	0.0015	0.004565	0.003181	-0.00414912	0.00466058	-0.001275	0.001585	-0.00287214	0.00372973	-0.012	0.0068	0.001967	0.00321	0.0007	0.0045	0.000788947	0.00207	0.0024484	0.002	-0.02188	0.02151	0.005	0.0075	-0.0058	0.0082	-0.005	0.0085	-0.0073	0.0107	-0.01462	0.01604
16	88766359	C	T	-0.00326613	0.00206157	0.003087	0.002784	0	0.0019	0.0058	0.0064	-0.0515	0.0189	0.00065	0.00183	0.0091	0.0025	0.0094	0.0025	0.0171	0.0016	-0.001921	0.003495	0.00420601	0.00477694	-0.00221	0.001635	0.00129525	0.00378669	-0.0013	0.0071	-0.003371	0.003526	0.0035	0.0049	0.0102723	0.00211	0.00948835	0.00204	0.02318	0.02375	0.0003	0.0078	0.0106	0.0086	-0.0052	0.0096	-0.0018	0.0109	-0.002101	0.01761
16	88826778	C	T	0.000754354	0.0019879	-0.003448	0.002689	-0.0024	0.0018	0.0082	0.006	-0.0414	0.0183	-0.00142	0.00177	0.0026	0.0024	-0.002	0.0024	0.023	0.0015	0.00418	0.003335	-0.0087836	0.0046012	-0.0028	0.00159	-0.00175389	0.00365712	0.0086	0.0069	0.004217	0.003364	0.0024	0.0049	-0.00698242	0.00204	-0.00564936	0.00197	0.03384	0.0226	-0.0002	0.0074	-0.0051	0.0082	-0.0001	0.0091	0.0047	0.0105	0.0231	0.01685
16	88844433	T	C	0.000542561	0.00212321	-0.000231	0.002796	-0.0014	0.0018	0.0058	0.0063	0.0058	0.0192	-0.00112	0.00188	0.0065	0.0026	0.0036	0.0026	0.0187	0.0016	0.0007865	0.003358	-0.00266401	0.00482894	-0.001365	0.001665	0.000526955	0.00390605	0.0049	0.0073	0.001447	0.003386	0.0036	0.0039	0.00975021	0.00215	0.00884677	0.00208	0.01594	0.02279	-0.0047	0.0079	0.0053	0.0087	0.0034	0.0089	0.0213	0.0109	0.0168	0.01699
16	89607414	G	A	0.00202384	0.00197507	0.007065	0.002622	0.0013	0.0017	0.008	0.0058	0.0479	0.0179	0.00415	0.00174	-0.0003	0.0024	-0.0005	0.0024	0.0107	0.0015	-0.01055	0.00318	0.00773035	0.00453521	0.00421	0.001545	-0.00336466	0.00363668	0.006	0.0064	0.001484	0.003207	-0.0008	0.0037	0.00540777	0.00202	0.00607079	0.00195	-0.004245	0.02155	0.0087	0.0073	0.0143	0.0081	0.0106	0.0085	0.0045	0.0102	-0.006116	0.01606
17	643426	G	A	-0.00332176	0.00194059	0.003924	0.002608	0.0004	0.0017	-0.0036	0.0057	-0.0714	0.0175	-0.00459	0.00171	-0.0025	0.0023	-0.0026	0.0023	0.0103	0.0014	0.002118	0.00309	0.00174383	0.00444955	-0.006185	0.00151	0.000981862	0.00357573	-0.013	0.0061	-0.003715	0.003117	-0.0043	0.0042	-0.000855	0.00197	-6.76e-05	0.00191	-0.02891	0.02094	0.0032	0.0072	0.001	0.0079	-0.0067	0.0085	-0.0231	0.01	-0.0007756	0.0156
17	925764	A	G	-0.00115222	0.00205951	0.000318	0.002862	-0.0056	0.002	0.0026	0.0065	-0.0717	0.0198	0.00249	0.0019	0.0065	0.0025	0.0035	0.0025	0.0144	0.0017	0.001731	0.003295	0.000338661	0.00479107	-0.00564	0.00172	-0.00421301	0.00381428	-0.0018	0.0071	0.005567	0.003324	-0.0035	0.0061	0.00729143	0.00213	0.00579463	0.00205	-0.01135	0.02222	-0.0173	0.0086	0.0078	0.0093	-0.0095	0.0087	-0.0001	0.0122	0.0009156	0.0166
17	1248466	T	C	-0.00308649	0.00388245	-0.005092	0.005182	-0.0025	0.0035	-0.0053	0.0116	0.0341	0.0345	-0.00325	0.00344	0.0007	0.0046	-0.0052	0.0047	0.0162	0.0029	-0.002487	0.006258	-0.0114973	0.00879035	0.005975	0.002985	0.00646596	0.00717555	0.0072	0.013	0.0009163	0.006316	0.0025	0.0085	-0.000417	0.0039	-0.00361	0.00377	-0.01845	0.04279	0.0083	0.0154	0.0218	0.0167	-0.0068	0.0177	-0.0045	0.021	-0.04709	0.03221
17	1327715	A	C	-0.00230416	0.0021302	0.007393	0.002866	-0.0027	0.0019	-0.0093	0.0062	-0.0481	0.0194	0.00793	0.00189	0.0065	0.0026	0.0088	0.0026	0.0089	0.0016	-0.003406	0.003413	0.00281565	0.0049112	-0.011205	0.00168	0.0018705	0.00392595	-0.022	0.007	0.004126	0.003442	-0.0063	0.0048	-0.008	0.00218	-0.00872	0.00211	0.05173	0.02291	0.0381	0.0078	-0.0056	0.0087	-0.0097	0.0093	-0.0113	0.011	0.01799	0.01713
17	1370542	C	A	0.00532379	0.00318727	0.006943	0.004401	-0.0013	0.003	-0.0091	0.0099	-0.063	0.0302	0.00892	0.00289	-0.0028	0.0039	-0.0048	0.0039	0.0183	0.0025	0.0006611	0.005641	0.00331329	0.00730729	0.00093	0.00264	0.00504151	0.00584879	-0.019	0.011	-0.001182	0.005691	0.0018	0.0094	0.0015982	0.00321	0.000824414	0.00311	0.1087	0.03938	0.035	0.0121	0.0164	0.0138	-0.0234	0.0146	-0.0435	0.0184	-0.02611	0.02808
17	1630584	A	G	0.00436093	0.00218046	0.008734	0.00291	-0.0052	0.002	0.0024	0.0064	0.0236	0.0196	6e-05	0.00194	-0.0009	0.0026	0.0009	0.0026	0.0176	0.0016	0.0008363	0.003493	-0.00725091	0.00503635	-0.000655	0.0017	-0.000172846	0.00401859	0.0048	0.0074	-0.001225	0.003524	0.0097	0.0051	0.00276852	0.00223	0.00616056	0.00215	0.02231	0.02369	0.0113	0.0079	-0.0034	0.0089	-0.0209	0.0094	0.0055	0.0113	0.005106	0.01759
17	1667674	T	C	-0.0010505	0.00202921	0.006694	0.002742	0.0004	0.0018	0.0109	0.006	0.0478	0.0186	-0.00173	0.00179	0.0092	0.0024	0.0098	0.0025	0.0165	0.0015	0.0007074	0.003446	-0.00779123	0.00467165	0.00248	0.00161	-0.00397277	0.00373727	0.0051	0.0068	0.004093	0.003477	0.011	0.0045	0.0133	0.00207	0.013	0.00201	-0.01043	0.02336	0.0069	0.0076	0.0055	0.0083	0.0082	0.0093	-0.0058	0.0107	-0.02278	0.01742
17	2167690	A	C	0.00157047	0.00256799	-0.000163	0.003468	0.0017	0.0023	0.0281	0.0075	-0.0401	0.0231	0.00261	0.00225	-0.0133	0.0031	-0.0085	0.0031	0.0125	0.0019	-0.01583	0.004345	0.0129613	0.00594197	-0.00903	0.002	0.0119266	0.00472178	0.0007	0.0085	-0.01108	0.004382	0.0059	0.0055	-0.00412322	0.00263	-0.00121253	0.00255	-0.03393	0.02906	0.0254	0.0098	0.021	0.0104	-0.0005	0.0121	0.0019	0.0135	0.05446	0.02219
17	2886091	C	A	-0.00133251	0.00228524	-0.000306	0.003073	0.0013	0.002	-0.0053	0.0066	-0.0098	0.0204	-0.00045	0.002	0.005	0.0027	0.0064	0.0028	0.0134	0.0017	0.004148	0.003639	-0.00991315	0.00526426	0.000215	0.001765	-0.000616117	0.00421169	-0.0032	0.0075	0.001159	0.003671	0.0067	0.0049	0.0038275	0.00233	0.00564461	0.00226	-0.008401	0.02454	-0.0086	0.0083	-0.0064	0.0094	-0.0024	0.0101	-0.0228	0.0117	-0.02006	0.01824
17	3960620	C	T	-0.00238815	0.00247907	0.006812	0.003278	0.0057	0.0022	0.014	0.0072	0.0989	0.0221	0.0073	0.00218	0.0008	0.003	-0.0087	0.003	0.0127	0.0018	0.000726	0.003941	0.0092654	0.00565544	0.00426	0.001915	-0.0036864	0.00456891	0.047	0.0082	0.001829	0.003975	0.016	0.0054	0.00395	0.0025	-0.000919	0.00242	-0.02717	0.02682	0.0143	0.009	0.0155	0.01	0.0086	0.0108	0.0346	0.0127	0.03256	0.01966
17	3974514	G	A	-0.00557766	0.00385814	-0.004802	0.005166	0.01	0.0035	0.0138	0.0108	0.0438	0.0349	-0.00724	0.0034	-0.0004	0.0047	0.0025	0.0047	0.0188	0.0029	-0.002086	0.006081	-0.0154759	0.00899821	0.0015	0.003015	-0.0133884	0.00709582	0.014	0.013	0.006092	0.006138	-0.0054	0.0082	0.00826818	0.004	0.0112063	0.00387	-0.01627	0.04091	0.0497	0.0147	0.0182	0.0151	0.0047	0.0165	0.0206	0.0194	0.001596	0.03072
17	6538076	C	T	0.000937117	0.0020025	-0.001015	0.002664	-0.0019	0.0018	0.0136	0.0059	-0.0123	0.018	0.00309	0.00176	-0.0131	0.0024	-0.0088	0.0024	0.0095	0.0015	-0.003619	0.003284	-0.00910694	0.00458229	0.01056	0.001555	0.000104772	0.00369273	0.015	0.0065	0.0001793	0.003312	-0.0003	0.0043	0.00452	0.00203	0.00118	0.00197	-0.04375	0.02232	0.0144	0.0074	0.0203	0.0081	0.0273	0.0091	0.0086	0.0101	0.003224	0.01655
17	7400041	C	T	0.000306258	0.0022277	0.004801	0.002969	-0.0082	0.002	0.0158	0.0065	-0.055	0.0199	0.01059	0.00197	-0.0132	0.0027	-0.0128	0.0027	0.0253	0.0017	-0.0006808	0.003536	-0.00316046	0.00506079	-0.00806	0.001725	-0.00328891	0.00411113	0.012	0.0075	0.000992	0.003567	0.0016	0.0049	-0.00303	0.00226	-0.00458	0.00219	0.005313	0.02383	0.0273	0.0083	0.0194	0.0091	0.0287	0.0092	0.0237	0.0115	-0.02568	0.01792
17	7557419	A	G	-0.00186087	0.00227172	0.007415	0.003022	0.0036	0.002	0.0077	0.0067	0.0349	0.0205	0.00151	0.00201	-0.0078	0.0027	-0.0046	0.0027	0.0208	0.0017	-0.004446	0.00362	-0.00115109	0.00519196	-0.007125	0.001775	0.00215212	0.00418066	0.014	0.0075	0.008148	0.003651	0.0062	0.005	-0.00317	0.00231	-0.00467	0.00223	-0.03804	0.02471	0.0346	0.0083	0.0012	0.0094	0.0228	0.0099	0.0338	0.0121	0.002338	0.01823
17	7578645	T	C	0.00542545	0.00291674	0.009038	0.00387	0.0131	0.0025	-0.0088	0.0079	0.0212	0.0263	0.00351	0.0026	0.008	0.0035	0.011	0.0035	0.0231	0.0022	-0.01657	0.004784	-0.0024613	0.00667738	-0.005505	0.002275	-0.000831665	0.00535723	-0.024	0.0097	-0.01037	0.004829	0	0.0053	-0.0107257	0.00298	-0.0115848	0.00288	0.008941	0.03245	0.0135	0.0109	0.0127	0.0118	-0.0055	0.0136	0.0326	0.0151	0.02688	0.02432
17	8080409	G	A	-0.00381826	0.00357613	0.008985	0.004834	-0.0016	0.0032	-0.0112	0.0108	0.0249	0.0325	-0.00122	0.0032	-0.0059	0.0043	-0.0072	0.0043	0.0269	0.0026	-2.39e-05	0.006594	-0.00310689	0.00807398	0.00321	0.00282	-0.0141817	0.00659079	0.023	0.012	0.003189	0.006646	0.0023	0.0078	-0.00548658	0.00361	-0.00444239	0.00349	-0.02496	0.04416	-0.0048	0.0141	0.0275	0.0149	0.0561	0.0183	0.0034	0.0188	0.04389	0.03395
17	9150245	T	G	-0.00425131	0.00261156	-0.000114	0.003498	-0.0028	0.0023	0.0012	0.0078	-0.0387	0.0235	-0.00171	0.00229	0.0013	0.0031	0.0002	0.0031	0.0129	0.0019	-0.003416	0.004158	-0.00297582	0.00600658	-0.00062	0.00203	-0.00269513	0.00482505	-0.0045	0.0087	0.001283	0.004196	0.0034	0.0057	0.00491	0.00265	0.00646	0.00257	0.01226	0.02806	0.0099	0.0095	0.0068	0.0106	0.0232	0.0112	-0.0159	0.0137	-0.01736	0.02103
17	9159088	T	G	0.00126997	0.00207662	-0.000308	0.00281	-0.0024	0.0019	-0.0095	0.0063	-0.0088	0.0189	0.00142	0.00184	-0.0011	0.0025	-0.0026	0.0025	0.0103	0.0016	-0.008114	0.003362	-0.00136156	0.00478004	0.002485	0.001635	0.00404686	0.00382393	-0.0009	0.0069	0.0008851	0.00339	-0.0011	0.005	0.00308282	0.00212	0.00325482	0.00205	0.01416	0.02277	-0.0033	0.008	0.0046	0.0084	0.0163	0.0092	0.0018	0.0108	-0.01282	0.01689
17	11985574	T	C	-0.00199923	0.00193272	0.003818	0.00259	0.0024	0.0017	-0.0048	0.0056	-0.0776	0.0174	0.00373	0.0017	-0.0048	0.0023	-0.0042	0.0023	0.0094	0.0014	0.002039	0.0031	0.00266743	0.00444781	-0.00439	0.001505	-0.00342624	0.00356244	-0.0059	0.0063	-0.005091	0.003127	-0.0075	0.0042	-0.000173	0.00197	-0.00112	0.00191	-0.06743	0.02094	-0.0032	0.0071	-0.0118	0.0079	-0.0187	0.0083	-0.0135	0.0099	-0.02622	0.01562
17	17385990	A	C	0.0056501	0.00219101	0.010883	0.002941	0.0078	0.002	-0.0172	0.0063	-0.0346	0.02	0.00619	0.00194	0.0017	0.0027	0.0074	0.0027	0.0097	0.0016	-0.0084	0.003459	-0.00188588	0.00510997	-0.003745	0.00173	0.000623179	0.00404798	-0.025	0.0072	-0.01588	0.00349	-0.011	0.0046	-0.00455361	0.00227	-0.00825375	0.00219	-0.02904	0.02335	0.0013	0.0079	-0.0163	0.0089	0.0005	0.0091	-0.0247	0.0113	0.01409	0.01753
17	17467783	C	T	-0.000444327	0.00193186	-0.0024	0.002571	-0.0042	0.0017	0.0084	0.0056	0.0271	0.0175	-0.00447	0.0017	-0.0006	0.0023	-0.0042	0.0023	0.0106	0.0014	-0.003643	0.003099	0.00318886	0.00444427	0.004445	0.00151	0.000381811	0.0035604	-0.0045	0.0064	0.01904	0.003125	0.013	0.0042	-0.00376	0.00197	-0.00308	0.00191	0.02682	0.02096	-0.007	0.0071	0.0044	0.0079	0.0007	0.0083	0.0103	0.0099	0.004676	0.01562
17	25583652	T	C	0.00362208	0.00193608	0.015996	0.002593	-0.0033	0.0017	-0.0067	0.0056	0.0054	0.0175	0.00337	0.00171	0.0037	0.0023	-0.002	0.0023	0.011	0.0014	0.0008671	0.003232	-0.000119042	0.00446031	-0.001565	0.00151	-0.00387953	0.0035714	-0.0078	0.0064	-0.004313	0.003261	0.0017	0.0041	0.00706	0.00198	0.00425	0.00191	-0.02141	0.02195	0.0108	0.0072	0.0072	0.0079	-0.0066	0.0092	-0.0176	0.01	0.01744	0.01633
17	26694861	A	G	-0.004191	0.00193111	0.01051	0.002575	0.0043	0.0018	0.006	0.0056	-0.0907	0.0174	-0.0015	0.00171	-0.0049	0.0023	-0.0023	0.0023	0.0082	0.0015	0.02026	0.003051	-0.00367904	0.00443609	-0.00847	0.001505	-0.00105227	0.00355935	-0.0031	0.0064	-0.01198	0.003077	0.006	0.0051	0.0016	0.00197	0.00337	0.0019	0.002622	0.02057	0.0155	0.0072	0.0021	0.008	-0.0026	0.0081	0.0003	0.0106	0.007212	0.01536
17	27114600	A	G	0.0050802	0.00295781	0.008236	0.003924	-0.0016	0.0026	0.0095	0.0086	-0.0383	0.0264	-0.00078	0.00258	0.0118	0.0035	0.0132	0.0036	0.0183	0.0022	0.001821	0.005197	0.00570117	0.00680985	-0.004025	0.002285	0.00330411	0.00543193	-0.01	0.0099	-0.004377	0.005242	-0.019	0.0062	-0.0133214	0.003	-0.0134598	0.0029	0.01233	0.03521	-0.0043	0.011	0.0036	0.012	-0.0173	0.0142	-0.0421	0.0157	-0.06691	0.02563
17	27889986	C	T	-0.00351576	0.00202645	0.004705	0.002706	-0.0032	0.0018	0.0042	0.0063	-0.0122	0.0189	0.0006	0.00191	-0.006	0.0025	-0.0035	0.0025	0.0325	0.0016	-0.006028	0.00322	0.00274949	0.00468396	0.00018	0.00164	-0.000630755	0.00372973	-0.0065	0.007	-0.005152	0.003248	-0.005	0.0041	-0.00503623	0.00207	-0.00672219	0.002	-0.05173	0.02159	0.0081	0.008	-0.0018	0.0089	-0.0114	0.0087	-0.0184	0.0122	0.02595	0.0163
17	27957545	T	C	-0.00452545	0.0037199	0.011556	0.005236	-0.0092	0.0038	-0.0271	0.012	0.0279	0.0361	-0.00238	0.00344	-0.0109	0.0046	-0.0035	0.0047	0.035	0.0032	-0.001095	0.006943	0.00960146	0.00892316	0.001915	0.00314	-0.00857361	0.00688649	-0.029	0.013	-0.007284	0.007	-0.013	0.016	0.00101796	0.00394	0.00731183	0.00381	-0.05434	0.04616	-0.0109	0.0159	-0.0287	0.0153	-0.0075	0.0192	-0.0204	0.0207	0.0921	0.03611
17	28705043	G	A	0.0071179	0.00193011	0.00505	0.002569	0.0091	0.0018	0.0071	0.0056	0.0196	0.0174	0.00665	0.0017	0.0013	0.0023	-0.0088	0.0023	0.0096	0.0015	-0.01358	0.003177	-0.00298187	0.00443244	0.00053	0.001505	-0.010785	0.00355764	-0.002	0.0063	-0.01348	0.003206	0.0035	0.005	-0.00165	0.00196	0.00469	0.0019	0.01139	0.0215	0.0106	0.0072	0.0009	0.0079	-0.0052	0.0087	0.0078	0.0098	0.001453	0.01601
17	29016360	G	A	-0.00490728	0.00344423	0.017921	0.004661	-0.0047	0.003	-0.039	0.0117	-0.028	0.0329	0.00135	0.00314	-0.0194	0.0042	-0.0128	0.0042	0.0562	0.0026	-0.009867	0.006232	0.00397808	0.00813108	-0.002065	0.002865	7.09e-05	0.00629159	-0.016	0.011	-0.01057	0.006284	-0.0045	0.0064	0.00033481	0.00359	0.0077484	0.00347	-0.05234	0.04136	0.0241	0.0143	-0.0323	0.014	-0.0043	0.0173	-0.04	0.0194	0.04781	0.03183
17	29333516	T	C	0.00428919	0.0042679	0.029302	0.005815	0.0043	0.0039	-0.0037	0.0127	0.0617	0.0395	0.0054	0.00389	0.0087	0.0051	0.0051	0.0052	0.039	0.0032	-0.01942	0.007505	-0.0152649	0.00975536	0.002025	0.003435	-0.00771968	0.00794956	-0.031	0.014	-0.00501	0.007573	-0.0047	0.01	0.0114443	0.00433	0.0121814	0.00419	-0.04421	0.05006	0.0303	0.0165	-0.0153	0.018	-0.0473	0.0204	0.017	0.0239	0.04624	0.03859
17	29794470	A	G	-0.00188284	0.00204222	0.001694	0.00276	-0.0047	0.0019	-0.0039	0.006	-0.0001	0.0186	-0.00045	0.00181	-0.0024	0.0025	-0.0032	0.0025	0.0185	0.0015	-0.004611	0.003393	-0.0101488	0.00471786	-0.00103	0.001615	-0.00091549	0.00377221	-0.0091	0.0067	-0.002948	0.003423	-0.0053	0.0046	-0.000991	0.0021	-0.00216	0.00203	-0.01431	0.023	0.0144	0.0076	-0.0024	0.0085	-0.0066	0.0096	0.0003	0.011	0.03464	0.01701
17	30220978	C	A	0.00140456	0.00247907	-0.00168	0.003356	-0.0063	0.0022	-0.0169	0.0071	0.0093	0.0225	-0.00144	0.0022	0.0138	0.003	0.0064	0.003	0.0235	0.0019	0.005376	0.003974	-0.00160878	0.00578979	0.000975	0.00195	-0.00870494	0.00456891	-0.0042	0.0082	0.003165	0.004008	-0.0074	0.0054	0.0146	0.00257	0.0102	0.00249	-0.002011	0.02684	0.0127	0.0091	-0.0014	0.01	-0.0175	0.0101	0.0146	0.0126	0.01756	0.01993
17	36929578	T	C	-0.00181233	0.00193857	0.013261	0.002557	-0.0007	0.0016	-0.0031	0.0051	-0.0281	0.0175	-0.00039	0.00171	-0.0024	0.0023	0.0052	0.0023	0.0237	0.0014	-0.002532	0.003096	0.00142484	0.00446097	-0.00356	0.00151	0.00184613	0.00357278	-0.0056	0.0065	-0.00161	0.003124	-0.0012	0.0033	-0.00612143	0.00198	-0.0115205	0.00192	0.02106	0.02101	0.0075	0.0072	-0.0057	0.0079	-0.0261	0.0085	-0.0099	0.01	0.007856	0.01561
17	37399379	T	G	0.0100531	0.00268681	2.2e-05	0.003563	0.0001	0.0023	-0.0174	0.0072	-0.0031	0.0246	0.01001	0.00241	0.0166	0.0032	0.0177	0.0032	0.015	0.002	0.01475	0.01157	0.0158202	0.00609203	0.001615	0.00213	-0.0172983	0.00512332	-0.037	0.0091	-0.001998	0.01168	0.0098	0.0047	-0.0109995	0.00272	-0.0120504	0.00263	0.1014	0.07959	-0.024	0.01	0.0038	0.0115	-0.0029	0.0222	-0.0011	0.0145	0.08918	0.05912
17	38599230	C	T	0.000473599	0.00196821	-0.00058	0.002645	0.0042	0.0018	-0.0008	0.0058	-0.0118	0.0177	-0.00684	0.00174	0.0001	0.0024	0.004	0.0024	0.0253	0.0015	-0.000644	0.003127	-0.00433528	0.00453173	0.00147	0.001535	-0.00119111	0.00362444	0.017	0.0067	0.00764	0.003154	-0.0003	0.0043	0.00829591	0.00201	0.0115311	0.00194	0.001437	0.02115	0.0177	0.0073	0.0204	0.008	0.0195	0.0087	0.0106	0.0104	0.005936	0.01575
17	42808491	A	G	-0.0025751	0.00248945	0.004386	0.003278	0.0007	0.0022	-0.0138	0.0073	-0.0171	0.0222	-0.00555	0.00219	0.0026	0.003	0.0045	0.003	0.022	0.0018	-0.005624	0.004063	0.00555467	0.00561474	-0.007495	0.00192	-0.00610399	0.00458804	0.0013	0.0083	-0.01355	0.004098	-0.0024	0.0054	0.00873	0.00249	0.0116	0.00241	0.02049	0.02731	0.013	0.0092	-0.0086	0.0104	-0.0214	0.0104	0.0012	0.0129	-0.001448	0.02046
17	42885466	T	C	-0.00407288	0.00258628	-0.000571	0.003423	0.0031	0.0023	-0.0093	0.0075	0.0662	0.0231	0.00574	0.00227	0.0091	0.0031	0.0122	0.0031	0.0151	0.0019	0.004686	0.004274	0.0061433	0.00587086	-0.00165	0.002	-0.00509138	0.00478956	0.011	0.0086	-0.008211	0.004311	-0.0066	0.0055	0.0139	0.00261	0.0157	0.00253	0.02125	0.02886	-0.0186	0.0099	0.0127	0.0108	-0.0184	0.012	-0.0122	0.0134	0.04915	0.02124
17	43158902	A	G	-0.00621442	0.00230639	0.007066	0.00303	-0.0019	0.002	-0.0042	0.0063	-0.0791	0.0207	0.00611	0.00203	-0.002	0.0028	-0.0045	0.0028	0.019	0.0017	-0.00541	0.003712	0.00392908	0.00523708	-0.008165	0.00179	-0.0071	0.00425066	0.01	0.0076	0.003541	0.003745	0.0018	0.0041	0.00682	0.00233	0.00689	0.00225	-0.02286	0.02522	0.0183	0.0088	-0.0315	0.0095	-0.0136	0.0103	0.0087	0.012	0.01931	0.0186
17	43216281	C	T	-0.00130613	0.00203487	0.00858	0.002681	0.0002	0.0017	-0.0108	0.0053	-0.1487	0.0183	0.00616	0.00179	0.0048	0.0024	0.0034	0.0025	0.0306	0.0015	-0.004169	0.003208	0.00539358	0.00468948	-0.0182	0.001585	-0.00445319	0.00375026	-0.017	0.0067	-0.01199	0.003235	-0.0013	0.0036	0.0122569	0.00208	0.012027	0.00201	-0.03852	0.02154	0.0036	0.0074	-0.0225	0.0083	-0.005	0.0084	0.0035	0.0106	-0.01907	0.01611
17	43906828	G	A	0.0196185	0.00236008	0.005151	0.003168	-0.0036	0.0021	-0.0266	0.0073	0.1389	0.0217	0.01781	0.00211	0.0406	0.0028	0.0397	0.0029	0.0174	0.0017	-0.0005893	0.003684	-0.034914	0.00532507	0.01275	0.001885	0.0129111	0.00436473	-0.018	0.0079	-0.001513	0.003717	-0.011	0.0052	0.0324721	0.00236	0.0324949	0.00228	-0.009829	0.0248	-0.0398	0.0093	-0.0119	0.0102	-0.0316	0.0104	-0.0143	0.0137	-0.05106	0.01835
17	45425115	G	A	-0.0030628	0.00192938	0.007867	0.002569	0.0042	0.0017	-0.024	0.0056	-0.0142	0.0173	-0.00213	0.0017	-0.0004	0.0023	0.0005	0.0023	0.0164	0.0014	-0.01783	0.003185	-0.00560145	0.00444156	-0.00291	0.0015	0.0101694	0.00355565	-0.009	0.0065	0.01796	0.003213	0.0035	0.0042	0.00651228	0.00197	0.00841097	0.0019	0.01791	0.02163	-0.0072	0.0071	-0.022	0.0078	-0.0027	0.0084	-0.0092	0.0099	0.015	0.01606
17	45873200	G	T	0.00104565	0.00611922	0.01605	0.008155	-0.0084	0.0054	-0.0428	0.0156	-0.2149	0.0569	0.02552	0.0055	-0.0093	0.0075	-0.0123	0.0075	0.0475	0.0048	-0.0267	0.01147	8.2e-05	0.0143297	-0.018835	0.00493	0.00844481	0.011387	-0.013	0.021	0.009842	0.01157	0.0005	0.011	0.0237	0.00644	0.0249	0.00622	0.01164	0.07687	-0.0193	0.0255	-0.0599	0.0267	-0.0683	0.0314	-0.0516	0.0372	-0.06857	0.05929
17	46027852	A	G	-0.0137435	0.00382651	0.011466	0.005037	-0.0181	0.0034	-0.0014	0.0111	-0.0156	0.0339	0.00662	0.00331	0.006	0.0046	0.0187	0.0046	0.0254	0.0028	0.01449	0.006026	-0.0100655	0.00868262	-0.008255	0.00293	-0.0170891	0.0070715	-0.052	0.013	-0.02627	0.006076	-0.024	0.0084	0.00767	0.00388	0.0151	0.00375	-0.03271	0.04129	0.0222	0.0145	0.0106	0.0152	-0.0327	0.017	-0.0008	0.0194	0.01054	0.03022
17	46096276	C	T	0.00319284	0.00232862	0.007884	0.003069	0.0051	0.002	-0.0105	0.0065	0.0337	0.021	0.00389	0.00205	-0.0152	0.0028	-0.0122	0.0028	0.0216	0.0017	-0.00194	0.003753	-0.0090277	0.0053777	0.00053	0.00182	-0.00734609	0.00429163	-0.0035	0.0076	-0.01057	0.003785	0.0033	0.004	-0.00183427	0.00237	0.00136309	0.00229	0.01291	0.02543	0.0141	0.0091	0.0139	0.0095	0.0013	0.0105	0.0103	0.0119	-0.01391	0.01882
17	46644161	G	A	0.00508025	0.00264467	-0.003677	0.003592	-0.0018	0.0024	0.0084	0.0075	-0.0753	0.0241	-0.00448	0.00234	0.0017	0.0032	0.0006	0.0033	0.0118	0.002	-0.004643	0.00431	-0.00128637	0.00620062	-0.01296	0.002085	0.0210235	0.00486166	0.0002	0.0088	0.004225	0.004349	-0.012	0.0059	-0.0038	0.00274	-0.00428	0.00265	0.01948	0.02903	-0.0272	0.0099	-0.0014	0.0107	0.0225	0.0106	0.0105	0.0136	0.004974	0.02163
17	46830299	G	A	-0.00116118	0.00203061	-0.00407	0.002778	0.003	0.0019	-0.002	0.0061	0.0366	0.0188	-0.00153	0.00187	0.001	0.0025	-0.0002	0.0025	0.0123	0.0016	0.0006498	0.003334	0.00242352	0.00472045	0.005885	0.00163	0.00304634	0.00372727	0.0091	0.0068	0.006944	0.003363	0.0015	0.0053	-0.00346	0.00209	-0.00508	0.00203	0.03073	0.02248	-0.0053	0.0078	0.0083	0.0086	0.0136	0.0087	0.0123	0.011	-0.002655	0.0168
17	47402807	C	T	-0.000362072	0.00200841	0.004273	0.002647	-0.0079	0.0017	-0.0371	0.0054	-0.2279	0.018	0.00388	0.00176	-0.0026	0.0024	-0.0094	0.0024	0.0207	0.0015	0.003448	0.003162	0.00202848	0.00461114	-0.012985	0.00156	-0.0138581	0.00370373	0	0.0066	-0.02036	0.003191	-0.0038	0.0034	0.00523708	0.00205	0.00181984	0.00198	-0.03067	0.02131	-0.0153	0.0075	-0.0069	0.0081	-0.0269	0.0089	-0.0097	0.0102	-0.01981	0.01593
17	47529746	A	G	-0.000260257	0.00220747	0.004434	0.002982	-0.0032	0.0019	-0.0156	0.0059	-0.1541	0.0205	0.004	0.00201	-0.0013	0.0027	-0.0036	0.0027	0.0202	0.0017	0.0005412	0.003558	0.00382827	0.00509544	-0.0129	0.00178	0.00312767	0.0040788	0.0038	0.0075	-0.008147	0.003589	-0.0022	0.0041	-0.00512	0.00226	-0.00457	0.00219	-0.009417	0.02415	-0.0094	0.0082	-0.0167	0.0094	-0.0049	0.0095	-0.0123	0.0123	0.02255	0.01791
17	49600759	C	T	-0.0020796	0.00196504	0.00221	0.002635	0.0049	0.0018	-0.0042	0.0059	0.0044	0.0179	0.00342	0.00174	-0.0002	0.0024	-0.0017	0.0024	0.0085	0.0015	-0.0003891	0.003356	0.00498658	0.00449283	0.00055	0.001555	0.00243307	0.00362299	-0.0065	0.0065	-0.001412	0.003385	0.003	0.0048	-0.00350175	0.00199	-0.00296645	0.00193	-0.005111	0.02266	0.0054	0.0076	-0.0112	0.0081	0.0065	0.0091	0.0109	0.0104	0.002488	0.01691
17	53187496	T	C	-0.00628775	0.00209708	0.003972	0.002794	-0.0002	0.002	0.0029	0.0061	0.0129	0.0187	-0.00141	0.00184	-0.0035	0.0025	-0.001	0.0025	0.0112	0.0017	-0.002481	0.003492	-0.00460134	0.00482595	-0.00054	0.001625	0.00900623	0.00386851	0.0046	0.0069	-0.001067	0.003522	-0.001	0.007	-0.000584	0.00213	0.00186	0.00206	-0.002246	0.02368	-0.0078	0.0078	0.0004	0.0086	0.0081	0.0092	0.004	0.0109	0.01213	0.01758
17	54259113	G	A	-0.0009745	0.0019298	0.003304	0.002585	-0.0018	0.0017	-0.0022	0.0057	0.0023	0.0175	-0.00345	0.00171	-0.014	0.0023	-0.0135	0.0023	0.0127	0.0014	0.0009269	0.003088	-0.00763468	0.0044515	0.00083	0.001515	-0.00309445	0.00355661	0.0007	0.0063	-0.0001153	0.003115	-0.0093	0.0042	0.0048	0.00197	0.00271	0.0019	0.002127	0.02093	0.0104	0.0072	0.0033	0.008	-0.0073	0.0082	0.0011	0.0101	0.02799	0.01557
17	54575131	G	A	-0.000852879	0.00223977	0.001815	0.003001	-0.0017	0.002	-0.0006	0.0066	0.0235	0.0201	0.00137	0.00198	-0.0025	0.0027	-0.0037	0.0027	0.0102	0.0017	-0.009301	0.003547	0.00688945	0.00513088	0.000975	0.001745	-0.00180427	0.00413928	-0.016	0.0074	-0.006117	0.003577	-0.0031	0.0051	-0.00142557	0.00228	-0.00157974	0.0022	-0.02776	0.02385	0.0039	0.0087	-0.0001	0.0094	-0.0201	0.0094	-0.0069	0.0117	0.01194	0.01795
17	54687527	C	T	0.00125458	0.0043057	0.005565	0.005774	-0.0033	0.0039	-0.0094	0.0126	-0.0244	0.0386	0.00034	0.00383	-0.0063	0.0053	-0.0036	0.0053	0.0341	0.0032	-0.006727	0.006654	0.000627118	0.00998731	0.003165	0.00334	-0.0054978	0.00793539	0.035	0.014	-0.001355	0.006714	0.0073	0.0091	-0.00527236	0.00447	-0.00728709	0.00433	0.05008	0.0461	-0.0001	0.0163	0.0222	0.0174	-0.0141	0.0153	-0.0242	0.0216	-0.02373	0.03329
17	54778904	T	C	-0.00373683	0.0020857	0.001805	0.002777	-0.0016	0.0018	0.0035	0.0058	-0.0408	0.0189	0.00227	0.00184	-0.01	0.0025	-0.0044	0.0025	0.0262	0.0016	-0.006458	0.003386	-0.00608285	0.00481064	-0.001865	0.00163	-0.00363247	0.00384393	-0.0002	0.0068	-0.004285	0.003415	0.0095	0.0036	-0.00038	0.00213	0.0054	0.00206	-0.008085	0.02289	-0.0015	0.0077	-0.0003	0.0085	-0.0026	0.0092	-0.0032	0.011	0.02581	0.01699
17	54828778	G	A	-0.00492917	0.00224285	0.00033	0.003079	-0.0033	0.0022	0.0006	0.0067	0.0041	0.0215	-0.00162	0.00206	-0.0068	0.0027	-0.0078	0.0028	0.0101	0.0018	-0.0006908	0.003577	-0.00685831	0.00516154	0.002075	0.00188	0.00284495	0.00412789	-0.0098	0.0076	-0.004021	0.003609	-0.0053	0.0075	-0.000882943	0.00229	-0.000200206	0.00221	-0.01604	0.02406	0.0005	0.0088	0.0127	0.0099	-0.0054	0.0096	-0.0255	0.0125	-0.008075	0.01798
17	54845117	C	T	-0.00400572	0.00192949	0.002848	0.002576	-0.005	0.0017	-0.0077	0.0057	0.0113	0.0173	-0.00015	0.0017	-0.004	0.0023	-0.0028	0.0023	0.0284	0.0014	0.005242	0.0033	-0.00220849	0.00443118	0.001945	0.0015	-0.00208582	0.0035563	0.0057	0.0063	0.007037	0.003329	0.0009	0.0041	0.00707483	0.00197	0.00913906	0.0019	0.04789	0.02231	0.0094	0.0072	-0.0078	0.0078	0.0006	0.0089	-0.0029	0.0103	0.0003993	0.01663
17	56604811	T	C	0.0017669	0.00196201	0.004708	0.002619	-0.0027	0.0018	0.0066	0.0057	-0.0239	0.0177	0.00614	0.00173	0.0038	0.0024	0.0001	0.0024	0.0119	0.0015	0.00171	0.003141	0.0015271	0.00452285	-0.005635	0.00153	-0.00346644	0.00361598	-0.01	0.0064	-0.003195	0.003167	-0.0013	0.0051	0.00712	0.00201	0.0062	0.00194	-0.01215	0.02127	0.0047	0.0072	-0.013	0.0079	-0.0004	0.0083	-0.0178	0.0107	0.006147	0.01582
17	59497277	A	G	-0.00128149	0.00204678	-0.000423	0.002713	-0.0092	0.0017	-0.0132	0.0053	-0.1171	0.0185	-0.00144	0.00181	-0.0167	0.0025	-0.0195	0.0025	0.0471	0.0015	0.001291	0.003235	-0.00193849	0.00470971	-0.0142	0.001605	0.000266939	0.00376381	0.013	0.0067	-0.002219	0.003264	0.0086	0.0035	-0.00537	0.00209	-0.0048	0.00202	-0.04292	0.022	-0.0016	0.0076	0.0054	0.0083	-0.0011	0.0087	-0.0164	0.0109	0.0115	0.01626
17	59574598	T	C	-0.00526102	0.00610757	0.003483	0.00854	-0.0121	0.006	0.0008	0.0177	0.1232	0.0575	0.00696	0.00536	-0.0014	0.0078	-0.0005	0.0079	0.04	0.0051	-0.01906	0.01019	-0.00195646	0.0151134	0.009985	0.004965	0.00195241	0.0112349	0.019	0.02	-0.01625	0.01028	-0.0077	0.016	0.0151	0.00672	0.0205	0.0065	-0.02472	0.0704	0.0255	0.0222	-0.0251	0.024	-0.0025	0.0206	0.0612	0.0318	0.02908	0.05076
17	59672427	T	C	0.0020464	0.00194235	0.003893	0.002612	-0.0045	0.0017	-0.0173	0.0057	-0.013	0.0175	0.00112	0.00171	-0.0008	0.0024	0.0002	0.0024	0.0142	0.0015	-0.004675	0.003191	-0.0011557	0.00447403	-0.001855	0.00151	0.00024067	0.00357975	-0.0044	0.0065	-0.004243	0.003219	0.0062	0.0043	-0.00438	0.00198	-0.00586	0.00191	0.01475	0.02159	0.013	0.0073	-0.012	0.0079	0.0065	0.0089	-0.005	0.01	0.008498	0.01611
17	60058418	T	C	0.00590892	0.00232483	-0.001841	0.00312	-0.0069	0.0021	-0.0076	0.0066	-0.07	0.0211	0.00566	0.00204	0.0009	0.0028	-0.0003	0.0029	0.0107	0.0017	0.004543	0.00383	0.00262709	0.00539463	-0.001595	0.00182	0.000732098	0.00429163	0.0045	0.0076	0.001821	0.003862	-0.0077	0.005	0.00351	0.0024	0.00455	0.00232	-0.02843	0.02607	-0.0016	0.0084	0.0136	0.0094	-0.0075	0.0099	0.0021	0.012	-0.02793	0.01942
17	60919476	C	T	0.000278816	0.00206672	0.004333	0.002712	0.0046	0.0018	-0.0015	0.0059	-0.0122	0.0182	-0.00297	0.00177	0.0035	0.0025	0.0016	0.0025	0.0098	0.0015	0.0009568	0.00331	-0.00644802	0.00466421	0.00125	0.00158	0.00509854	0.00385413	0.0086	0.007	0.001381	0.003339	0.0015	0.0044	0.0048618	0.00207	0.00417681	0.002	-0.002057	0.02235	0.0061	0.0074	0.005	0.0094	-0.0031	0.0094	0.0119	0.0101	0.0002726	0.01666
17	61722142	C	T	0.00112009	0.00308294	-0.003876	0.004094	-0.0082	0.0028	-0.0083	0.0093	0.0227	0.0279	0.01237	0.00273	-0.0014	0.0036	0.0006	0.0037	0.0343	0.0023	-0.002871	0.00516	0.00654921	0.0069149	-0.001935	0.00243	0.0121464	0.00568185	-0.019	0.01	-0.0132	0.005203	-0.011	0.0074	0.0075055	0.00307	0.0113758	0.00297	-0.03211	0.03449	-0.0105	0.0123	-0.01	0.013	-0.0023	0.0143	-0.0265	0.0163	-0.03006	0.02582
17	61821892	C	T	0.00683668	0.00416067	0.006887	0.005585	-0.0066	0.0037	-0.0137	0.0129	-0.0756	0.0377	-0.00239	0.00368	0.0097	0.005	0.006	0.005	0.0383	0.0031	0.01092	0.00674	-0.0207228	0.00948157	-0.010055	0.00328	0.00716875	0.0076681	-0.025	0.014	0.009794	0.006806	-0.01	0.0098	-0.00985	0.00417	-0.0104	0.00403	-0.1024	0.04745	0.0085	0.0174	0.0042	0.0174	-0.0003	0.0191	0.0202	0.0232	0.0122	0.03401
17	62017421	G	A	-0.00199025	0.00200841	0.005097	0.002703	-0.0013	0.0019	-0.0141	0.0059	0.0317	0.0184	-0.00174	0.00178	0.0112	0.0025	0.0102	0.0025	0.0432	0.0016	-0.004923	0.003335	-0.00433343	0.00465624	-0.000945	0.00159	-0.00408598	0.00369927	-0.012	0.0066	0.0008551	0.003364	-0.012	0.0055	-0.0220038	0.00206	-0.023713	0.002	0.00486	0.02258	0.0147	0.0075	0.0066	0.0082	-0.0106	0.0089	-0.0152	0.0105	0.004723	0.01682
17	62023791	C	T	-0.000374022	0.00243468	0.001561	0.003284	-0.0108	0.0022	-0.0149	0.0073	0.0071	0.0223	0.00273	0.00218	0.0078	0.003	0.0073	0.003	0.0411	0.0019	0.0008874	0.004189	-0.000549712	0.00557302	-0.00112	0.00194	-0.00429685	0.0044871	-0.013	0.0083	-0.005552	0.004226	-0.011	0.0057	0.0168	0.00248	0.0197	0.0024	-0.05115	0.02864	0.0084	0.0092	-0.0003	0.0102	-0.0076	0.0118	-0.0024	0.0127	-0.002843	0.02112
17	62046741	C	T	0.000297746	0.00193	0.002603	0.002593	-0.002	0.0017	0.0036	0.0056	-0.0273	0.0174	0.00279	0.0017	0.0064	0.0024	0.0056	0.0024	0.0151	0.0014	-9.81e-05	0.003173	0.00165959	0.00446696	-0.003205	0.00151	0.000362786	0.00355741	-0.0025	0.0064	-0.003947	0.003201	0.003	0.0042	0.00922857	0.00197	0.0100044	0.00191	0.002486	0.02144	0.0107	0.0072	-0.0086	0.0079	-0.0007	0.0084	0.0019	0.0102	-0.003012	0.01598
17	63528950	G	A	-0.00498526	0.00314667	0.000765	0.004239	-0.0016	0.0028	-0.0113	0.0095	-0.0177	0.0291	0.00531	0.0028	-0.0083	0.0038	-0.0071	0.0038	0.013	0.0024	0.01214	0.00512	0.00166404	0.00714467	-0.0015	0.00253	-0.00924617	0.00598085	-0.013	0.011	0.008589	0.005165	0.0085	0.0076	-0.00438317	0.00315	-0.00459144	0.00305	0.01927	0.03486	0.0089	0.0116	0.0129	0.0139	-0.0114	0.0135	-0.0314	0.0172	-0.007497	0.02574
17	63561592	G	T	0.00449271	0.0027241	0.017405	0.003639	-0.0006	0.0025	-0.0116	0.0081	0.0114	0.0253	0.00403	0.00244	0.005	0.0033	0.0038	0.0033	0.0353	0.0021	0.003151	0.00454	0.00690535	0.0061527	0.002365	0.002205	-0.00528944	0.00502051	-0.0012	0.0093	0.002064	0.004581	0.0004	0.008	0.0146216	0.00273	0.0151552	0.00264	0.02298	0.03089	0.0134	0.011	0.0096	0.012	-0.0013	0.0126	-0.0146	0.0156	0.02369	0.0231
17	63774619	T	G	-0.000983631	0.00194788	0.002808	0.002609	-0.0001	0.0017	-0.0139	0.0058	-0.009	0.0176	0.00011	0.00172	-0.0026	0.0024	-0.0038	0.0024	0.01	0.0014	0.002432	0.003075	-0.00132622	0.00447256	-0.001565	0.00153	0.00480436	0.00359095	-0.014	0.0064	0.0007523	0.003102	0.005	0.0042	0.00173318	0.00199	0.00158207	0.00192	-0.001581	0.02079	0.0023	0.0074	-0.0137	0.008	-0.0026	0.0085	0.0055	0.0103	-0.0182	0.01548
17	64308473	C	T	-0.0022839	0.00195843	0.006708	0.002576	-0.0039	0.0016	-0.0135	0.0051	-0.0053	0.0176	-0.00309	0.00172	0.0073	0.0024	0.01	0.0024	0.017	0.0014	-0.005757	0.003105	0.00277044	0.00450438	-0.00547	0.00152	0.00254411	0.00378413	-0.012	0.0064	0.004346	0.003132	-0.011	0.0033	-0.0109104	0.002	-0.0129921	0.00193	0.01735	0.02112	0.0168	0.0072	-0.0171	0.0079	-0.0031	0.0083	0.0047	0.0101	0.04464	0.01574
17	66284635	G	T	-0.00191949	0.00199796	0.009052	0.002686	-0.0043	0.0018	-0.0146	0.0059	-0.0466	0.0181	0.00159	0.00177	-0.0025	0.0024	-0.0043	0.0025	0.0185	0.0015	0.00303	0.003298	0.00144374	0.00462551	0.00038	0.001565	-0.0114204	0.00368018	-0.003	0.0066	-0.000237	0.003326	-0.0035	0.0044	0.00558	0.00205	0.00559	0.00198	0.003009	0.02232	-0.0048	0.0073	-0.0146	0.0082	0.0121	0.0087	0.0157	0.011	-0.001097	0.0166
17	67415277	A	G	-0.00300739	0.00192924	0.00425	0.00258	0.0036	0.0017	-0.0169	0.0056	-0.0487	0.0174	0.00672	0.0017	-0.0029	0.0023	-0.0048	0.0024	0.0112	0.0014	-0.003505	0.003117	-0.00508233	0.00443058	-0.00435	0.001505	0.00101692	0.00355559	0.0041	0.0063	-0.001585	0.003143	-0.0006	0.0042	-0.00184	0.00197	-0.00169	0.0019	-0.01884	0.02105	0.0072	0.0071	-0.0003	0.0078	-0.0197	0.0083	-0.0247	0.0102	0.005226	0.0157
17	67493694	T	C	0.00321321	0.00195913	0.004835	0.002637	0.0012	0.0018	0.0092	0.0057	0.0284	0.0177	0.00118	0.00173	-0.0059	0.0024	-0.0066	0.0024	0.0136	0.0015	0.002409	0.003217	-0.000818787	0.00452921	0.0023	0.001535	-0.00305846	0.00361197	-0.0012	0.0064	-0.005086	0.003245	-0.0035	0.0045	0.000295	0.00201	0.00114	0.00194	0.01321	0.02179	0.0085	0.0072	0.0162	0.0079	0.0114	0.0086	0.0172	0.0102	0.02983	0.01618
17	67539571	T	C	-4.1e-05	0.00271648	-0.00282	0.003649	-0.0076	0.0024	-0.013	0.0078	-0.0163	0.0245	-0.00091	0.00241	-0.0035	0.0033	-0.0044	0.0033	0.0126	0.002	-0.002821	0.004312	-0.00131455	0.00626478	-0.001225	0.00212	-0.0060167	0.0050491	-0.0083	0.0091	0.006361	0.00435	-0.0024	0.0059	-0.000367	0.00279	-0.00058	0.0027	0.00934	0.02912	-0.0136	0.0096	-0.0187	0.0112	0.0011	0.0107	-0.0059	0.0141	-0.0282	0.02192
17	67869502	G	A	3.92e-05	0.00270894	0.00262	0.003607	0.0023	0.0024	-0.0058	0.0077	0.0219	0.0242	-0.00046	0.00238	-0.0009	0.0033	-0.0001	0.0033	0.0192	0.002	0.007174	0.004467	-0.00806517	0.00623381	0.002165	0.0021	0.000410865	0.00497882	-0.015	0.0089	0.001029	0.004505	0.0009	0.0057	0.00651	0.00276	0.00563	0.00267	0.05721	0.02975	0.0142	0.0096	-0.0005	0.0108	0.0124	0.0111	0.0077	0.0141	0.01658	0.02237
17	68090207	T	C	0.00196049	0.0020146	0.017213	0.002664	-0.0038	0.0017	-0.0079	0.0053	-0.021	0.0183	0.00155	0.00179	-0.003	0.0024	-0.0039	0.0025	0.0244	0.0015	-0.008014	0.003185	-0.00406374	0.00462403	-0.002795	0.001585	0.00769512	0.00371524	-0.0089	0.0066	-0.009267	0.003213	-0.0033	0.0036	0.00527	0.00205	0.00641	0.00198	0.06247	0.0214	0.0066	0.0075	-0.0055	0.0084	0.0075	0.0088	-0.0003	0.0101	0.01191	0.01603
17	68148811	C	A	-0.00578284	0.0030352	0.012133	0.004076	0.0044	0.0027	-0.0173	0.0086	-0.0807	0.0275	-0.00084	0.0027	-0.0047	0.0037	-0.0096	0.0037	0.0273	0.0023	-0.01003	0.00484	-0.00107098	0.00700333	-0.004605	0.00238	-0.00451005	0.00557263	0.032	0.01	-0.0159	0.004883	-0.013	0.0065	0.0048391	0.00311	0.00388454	0.00301	0.002033	0.03289	0.0194	0.0111	0.0018	0.0125	-0.0152	0.0117	-0.0387	0.0157	-0.05257	0.02396
17	68207828	A	G	-0.00212251	0.00192955	0.002815	0.00257	0.0074	0.0017	0.0016	0.0057	-0.0214	0.0173	0.00049	0.0017	-0.0005	0.0023	0	0.0024	0.0109	0.0014	0.005802	0.00306	0.000999204	0.00444468	-0.00011	0.0015	0.00181336	0.0035563	0.007	0.0064	-0.004199	0.003087	-0.0022	0.0043	0.00144578	0.00197	0.00256763	0.0019	0.02393	0.02077	0.0221	0.0071	0.0006	0.0078	0.0016	0.0081	0.0208	0.0102	-0.005296	0.01545
17	68683408	C	T	0.00101308	0.00207662	-0.001617	0.002763	-0.0031	0.0019	-0.0035	0.0061	0.032	0.0186	-0.00036	0.00183	-0.0033	0.0025	-0.0058	0.0025	0.0111	0.0015	0.003731	0.003273	-0.00404845	0.0047874	0.002715	0.00161	-0.000132692	0.00383049	0.0012	0.0068	0.001383	0.003302	0.0041	0.0044	0.00167413	0.00212	0.00125201	0.00205	-0.0159	0.02212	-0.011	0.0077	-0.0098	0.0084	-0.0083	0.0085	-0.0004	0.0108	0.009504	0.01654
17	69190949	C	T	0.00146544	0.00195132	0.002335	0.002603	-0.0016	0.0017	-0.009	0.0057	0.0114	0.0174	0.0005	0.00172	-0.0254	0.0024	-0.0192	0.0024	0.0096	0.0014	-0.00151	0.003114	0.00208733	0.00448004	-0.001885	0.00151	0.00286576	0.00359627	0.006	0.0064	-0.0003579	0.00314	0.01	0.0042	0.0121072	0.00199	0.0079901	0.00193	-0.002136	0.0211	-0.0022	0.0072	-0.0142	0.0079	-0.0074	0.0085	0.0088	0.01	-0.01102	0.01573
17	69311953	C	T	-0.000854524	0.00201975	0.005358	0.002721	0.0029	0.0018	-0.0006	0.006	-0.0178	0.0182	0.00174	0.00178	-0.007	0.0025	-0.006	0.0025	0.0107	0.0015	-0.003297	0.00329	-0.0102059	0.00466766	0.000125	0.00158	0.000987863	0.00371524	0.013	0.0066	-0.001129	0.00332	-0.0068	0.0044	4.48e-05	0.00207	-0.00122579	0.002	0.0154	0.02231	0.009	0.0078	-0.007	0.0082	0.0012	0.009	0.0023	0.0104	-0.009968	0.01658
17	69932912	C	T	0.00111822	0.00218046	0.003974	0.002918	-0.0064	0.002	-0.0039	0.0064	0.0001	0.0196	-0.0002	0.00192	0.0016	0.0027	0.0045	0.0027	0.0201	0.0016	-0.003788	0.003493	-0.00765166	0.00503141	-7.5e-05	0.001695	-0.0018917	0.00403311	0.0059	0.0072	0.0008114	0.003523	-0.0035	0.0046	0.00395	0.00224	0.00784	0.00217	-0.02618	0.02378	0.0027	0.0081	-0.0047	0.0089	-0.0002	0.0092	0.0017	0.0111	0.007619	0.01757
17	70046189	C	T	0.00284798	0.00211106	0.000487	0.00285	-0.007	0.0019	0.0039	0.0063	-0.0036	0.019	0.00249	0.00186	-0.0097	0.0026	-0.0134	0.0026	0.0127	0.0016	0.004845	0.003427	0.00118589	0.00486386	-5e-05	0.00165	-0.00536152	0.00387946	0.0028	0.0069	0.003632	0.003458	-0.003	0.0048	-0.0015	0.00216	-0.00313	0.00209	0.009317	0.02315	0.0109	0.0081	-0.003	0.0085	-0.0018	0.0092	0.0134	0.0121	0.01505	0.01723
17	73388770	G	A	-0.0037119	0.00259251	0.008701	0.003487	-0.0013	0.0023	-0.0004	0.0075	0.031	0.0234	-0.00605	0.00231	-0.0143	0.0032	-0.0148	0.0032	0.023	0.0019	9.8e-05	0.004157	-0.0129074	0.00595237	0.00082	0.002025	-0.0132559	0.00478956	0.02	0.0086	0.01688	0.004193	0.0067	0.0055	0.00487657	0.00266	0.00385923	0.00258	0.07837	0.02887	-0.0173	0.0099	0.0091	0.0107	0.0322	0.0114	-0.0349	0.0135	0.0502	0.02136
17	75388004	A	G	-0.000259348	0.00234803	0.008082	0.003138	0.0015	0.0021	0.0074	0.0067	-0.0449	0.0213	0.00099	0.00208	-0.0091	0.0029	-0.0096	0.0029	0.0129	0.0017	0.008091	0.003711	0.00599736	0.00542329	-0.00835	0.001845	0.00275649	0.00434214	0.0089	0.0079	0.002703	0.003743	0.0002	0.005	-0.0031	0.0024	-0.0042	0.00232	-0.01107	0.02518	0.0149	0.0085	0.0019	0.0095	0.006	0.0096	0.0317	0.0122	0.03252	0.01852
17	76158527	A	G	0.000695941	0.00200901	0.00524	0.002616	-0.0026	0.0018	-0.0004	0.0059	0.0212	0.0176	-0.00085	0.00172	-0.0012	0.0024	0.0004	0.0024	0.0116	0.0015	-0.008435	0.003094	-0.00261419	0.00445539	-0.000325	0.001525	0.00175258	0.00374503	-0.0067	0.007	-0.007163	0.003121	0.0093	0.0044	-0.00221007	0.00198	-0.00430073	0.00191	-0.03337	0.02098	0.0122	0.0073	-0.006	0.0092	-0.0184	0.0087	0.01	0.0103	-0.005132	0.01566
17	76395169	T	C	-0.000463545	0.00275549	-0.004812	0.003667	-0.0046	0.0025	-0.0049	0.0079	0.0278	0.0248	0.00428	0.00244	-0.0039	0.0033	-0.0077	0.0033	0.0177	0.002	0.01923	0.004316	-0.00790853	0.00627427	0.003855	0.002145	-0.00211835	0.00507835	0.0021	0.0091	-0.009429	0.004353	0.0043	0.0061	0.000934649	0.00279	0.000573286	0.0027	0.004438	0.02933	0.0181	0.01	0.0014	0.0112	-0.0036	0.012	-0.0187	0.0141	0.001006	0.02174
17	76792179	G	A	0.00146417	0.00193426	0.007728	0.002578	0.0069	0.0017	0.0182	0.0057	0.1071	0.0174	0.00438	0.0017	-0.0053	0.0023	-0.0095	0.0024	0.0149	0.0014	-0.002482	0.003098	0.000226768	0.00445831	0.01097	0.00151	-0.0066987	0.00356536	0.031	0.0063	0.009592	0.003124	0.0085	0.0042	-0.00326	0.00198	-0.00286	0.00191	0.01225	0.02093	0.0248	0.0071	0.0305	0.0079	0.0373	0.0086	0.0082	0.0101	-0.01257	0.01563
17	76913843	T	C	0.00155776	0.00193514	-0.003895	0.002603	-0.0071	0.0017	-0.0225	0.0057	0.0135	0.0175	-0.00018	0.00171	-0.0049	0.0024	0	0.0024	0.0097	0.0015	0.0009948	0.0032	0.00647835	0.00447679	-0.00094	0.001515	-0.000938187	0.00356645	-0.0029	0.0064	0.001343	0.003228	0.0076	0.0042	0.00195137	0.00198	0.00636881	0.00192	0.02894	0.02166	-0.0017	0.0071	0.0079	0.0079	-0.0016	0.0091	-0.0024	0.0101	0.03762	0.01613
17	79375998	A	C	-0.00224765	0.00201845	0.009704	0.002816	0.0012	0.0019	-0.0101	0.0065	-0.1109	0.0191	0.01262	0.00191	0.0089	0.0025	0.0084	0.0025	0.0174	0.0016	0.0005812	0.003299	0.00434719	0.00464988	-0.0097	0.00166	-0.00433776	0.003706	-0.014	0.007	-0.004609	0.003328	0.0057	0.0053	0.0108	0.00207	0.0108	0.002	-0.00558	0.02229	0.0046	0.0081	-0.0001	0.0087	-0.0008	0.0091	-0.0066	0.0124	0.002872	0.01663
17	79422252	A	G	0.00767405	0.00198143	0.010886	0.002744	-0.0047	0.0019	0.0034	0.0063	-0.0158	0.0189	-0.00668	0.00184	0.0039	0.0025	0.0035	0.0025	0.0173	0.0016	0.0004031	0.003173	-0.00640559	0.00457649	-0.00669	0.00165	0.0127027	0.00365177	-0.013	0.0071	-0.0004164	0.0032	0.0033	0.006	0.00572	0.00203	0.00716	0.00196	-0.03186	0.02152	-0.0044	0.0081	0.0067	0.0088	-0.0134	0.0084	-0.0135	0.0149	-0.01535	0.01601
17	79979642	C	T	-0.00242734	0.00210477	0.012938	0.002866	-0.0048	0.002	-0.0061	0.0064	0.0238	0.0195	0.00167	0.00191	0.0123	0.0026	0.009	0.0026	0.0186	0.0016	-0.006567	0.003314	-0.00021042	0.00480396	0.003985	0.0017	-0.0113834	0.00387946	-0.021	0.0074	-0.001228	0.003343	-0.014	0.0062	-0.0141719	0.00213	-0.0128245	0.00206	0.02965	0.02255	-0.0058	0.0079	0.0137	0.0088	-0.01	0.0089	0.0029	0.0123	0.01514	0.01676
17	80177439	A	G	-0.00132985	0.002052	0.002068	0.002779	-0.0095	0.0018	-0.0022	0.0063	-0.0076	0.0188	-0.00235	0.00183	0.009	0.0025	0.0094	0.0025	0.0135	0.0015	-0.00391	0.00329	0.00746728	0.00470947	-0.00019	0.00164	-0.0064176	0.00377506	-0.0027	0.0068	-0.006953	0.003319	0.0008	0.0045	-0.00611	0.0021	-0.00789	0.00203	-0.03816	0.02235	-0.0007	0.008	-0.0132	0.0084	-0.0068	0.0091	0.015	0.011	-0.01855	0.01664
17	80533079	T	C	0.00145025	0.00200154	0.002144	0.002696	-0.0014	0.0018	0.021	0.006	-0.0201	0.0182	-0.00017	0.00177	-0.0005	0.0024	-0.0056	0.0024	0.0139	0.0015	0.006422	0.003245	-0.013123	0.00460917	0.000195	0.001585	0.00188437	0.00368847	0.014	0.0066	0.004729	0.003273	-0.0051	0.0044	-0.00332	0.00205	-0.0011	0.00198	0.003903	0.02193	-0.0054	0.0075	-0.0056	0.0083	0.015	0.0085	0.0132	0.0107	0.01197	0.01632
17	80884247	C	T	-0.00254716	0.00203285	-0.002924	0.0027	-0.0005	0.0017	-0.0028	0.0054	-0.0109	0.0184	0.00203	0.00179	0.0004	0.0025	-0.0007	0.0025	0.0088	0.0015	0.001532	0.003334	-0.00318707	0.00468417	-0.00047	0.001595	0.00101321	0.00373982	-0.0018	0.0067	-0.000654	0.003364	0.0038	0.0035	0.000557	0.00208	-0.00041	0.00201	-0.003702	0.02254	0.0101	0.0075	-0.0102	0.0084	0.0068	0.0087	-0.0249	0.011	0.02831	0.01672
18	433431	A	G	-0.00111254	0.00212153	-0.007783	0.002849	0	0.0019	0.0026	0.0061	0.006	0.0191	0.00114	0.00187	-0.0052	0.0026	-0.0048	0.0026	0.0102	0.0016	-0.005995	0.003439	-0.00331322	0.0049008	0.0014	0.00165	-0.00242993	0.00390605	-0.006	0.0073	0.003469	0.00347	0.0063	0.0046	0.00146	0.00217	0.00138	0.0021	0.01957	0.02312	-0.0112	0.0077	-0.0231	0.0087	-0.0123	0.0092	-0.0013	0.0111	-0.02146	0.01738
18	2712629	A	G	-0.000847611	0.00192938	0.006705	0.002568	0.0031	0.0017	-0.0041	0.0057	0.0219	0.0173	0.00812	0.0017	0.0047	0.0023	0.0035	0.0023	0.0146	0.0014	-0.004077	0.003133	0.00892247	0.00444981	-0.00123	0.0015	-0.00307322	0.00355576	0.0006	0.0064	-0.0001963	0.003161	-0.0044	0.0042	-0.0038	0.00197	-0.0037	0.0019	-0.01168	0.02118	0.0057	0.0072	0.001	0.0078	-0.0158	0.0084	-0.0023	0.0099	0.01675	0.01579
18	3817134	C	T	0.000511007	0.00212367	-0.000128	0.002893	-0.0055	0.0019	-0.0036	0.0062	-0.0164	0.0194	-0.00285	0.00188	-0.0017	0.0026	-0.0031	0.0026	0.0105	0.0016	0.00416	0.003464	-0.00291974	0.00495862	-0.00026	0.001685	-0.00362232	0.00390605	-0.0052	0.007	0.007198	0.003495	0.0018	0.0046	-0.00421	0.0022	-0.00519	0.00213	-0.03726	0.0236	0.0011	0.0078	-0.0052	0.0086	-0.0173	0.0099	-0.0156	0.0112	0.01814	0.01738
18	13116432	G	T	0.00186596	0.00197238	-0.001319	0.002637	-0.0049	0.0018	-0.0082	0.0058	0.0178	0.0178	0.00775	0.00174	0.0013	0.0024	-0.0018	0.0024	0.015	0.0015	0.00203	0.003131	-0.00432885	0.00451901	0.000985	0.00154	-0.0029033	0.00363196	-0.0071	0.0065	-0.001265	0.003158	-0.0095	0.0043	-0.00677	0.00201	-0.00617	0.00194	-0.04094	0.02131	0.0109	0.0075	0.0071	0.008	-0.0131	0.0088	0.0197	0.0104	-0.008481	0.01582
18	13483636	A	G	0.00174488	0.00204222	0.006554	0.002734	0.0014	0.0019	0.0033	0.006	-0.0242	0.0184	0.00035	0.00181	0.0002	0.0025	0.004	0.0025	0.01	0.0016	-0.001975	0.003264	-0.00251773	0.00472886	-0.00109	0.001595	0.00305086	0.00376105	-0.0022	0.0069	-0.002944	0.003292	-0.002	0.0046	-0.00271866	0.0021	-0.00493923	0.00203	0.02506	0.02215	0.0072	0.0075	0.0078	0.0082	0.0102	0.0088	-0.0159	0.0105	0.002204	0.01646
18	20720973	T	G	-0.00284277	0.0019298	0.015966	0.002554	-0.0028	0.0017	0.0048	0.0057	-0.0331	0.0176	-0.0008	0.00172	-0.0058	0.0023	-0.0045	0.0023	0.0406	0.0015	-0.002881	0.003047	-0.00573575	0.0044357	-0.00316	0.00152	-0.00487708	0.00355698	-0.0028	0.0066	-0.003406	0.003074	0.0021	0.0035	-0.00696207	0.00197	-0.0100755	0.0019	0.01006	0.0206	0.0179	0.0071	0.0126	0.008	0.0142	0.0083	-0.0089	0.0104	0.03217	0.01536
18	22722077	C	A	0.00177002	0.00201975	-0.001953	0.002684	-0.0042	0.0018	-0.012	0.0059	0.0572	0.0181	0.00161	0.00178	-0.0036	0.0024	-0.0046	0.0024	0.0134	0.0015	-0.002877	0.003322	-0.00331251	0.00462044	0.005715	0.001565	0.00547989	0.00371999	0.0089	0.0066	-0.006649	0.003351	-0.0049	0.0044	-0.00228746	0.00205	-0.00293973	0.00198	0.002797	0.02249	0.0057	0.0074	-0.003	0.0083	-0.0168	0.0088	-0.0021	0.0105	-0.006253	0.01675
18	22812508	C	T	0.000305475	0.00210298	-0.004187	0.00281	-0.0061	0.0019	-0.0041	0.006	-0.0172	0.0187	0.0024	0.00185	-0.0052	0.0025	-0.0045	0.0025	0.0154	0.0016	0.003125	0.00332	-0.0012362	0.00480093	-0.000715	0.00162	0.00908197	0.00388317	0.0009	0.0069	-0.01	0.003349	-0.005	0.0045	0.00248005	0.00213	0.00344619	0.00206	-0.0295	0.02238	-0.0015	0.0077	0.0032	0.0087	-0.0051	0.0087	0.0026	0.0111	-0.01263	0.01673
18	29748463	T	C	0.00351785	0.00250002	0.004856	0.003323	-0.0003	0.0022	-0.0102	0.0073	0.03	0.0223	0.00234	0.00219	-0.0015	0.003	-0.0041	0.003	0.0137	0.0019	0.00232	0.00395	-0.0103928	0.00569551	-0.00067	0.001935	-0.0016128	0.00461742	-0.011	0.0082	-0.003068	0.003984	-0.0043	0.0055	0.00216	0.00253	0.00279	0.00244	-0.01867	0.02684	-0.0109	0.0096	0.0024	0.0102	-0.0224	0.0107	-0.0145	0.0132	-0.006213	0.01996
18	33024366	T	C	0.00124385	0.0020645	0.006878	0.002814	-0.0008	0.0019	0.002	0.0063	0.0104	0.019	0.00225	0.00183	-0.0051	0.0025	-0.0038	0.0025	0.0161	0.0016	0.003835	0.003655	0.000237944	0.00480807	-0.000625	0.001645	0.000936671	0.0037987	-0.0054	0.0068	-0.00413	0.003687	-0.0038	0.005	0.00314	0.00213	0.00467	0.00206	-0.01851	0.02478	-0.0074	0.0079	-0.0121	0.0084	0.0101	0.0098	-0.0148	0.0109	-0.005297	0.01842
18	41459423	A	G	0.000130995	0.00203344	-0.002329	0.002725	0.0004	0.0018	0.0006	0.0059	0.0121	0.0183	0.00227	0.00179	0.0087	0.0024	0.0093	0.0025	0.012	0.0015	-0.004185	0.0033	-0.00810362	0.00469448	0.00124	0.001585	0.00837154	0.00374762	0.02	0.0066	0.00218	0.003328	-0.01	0.0045	0.00997	0.00207	0.0102	0.00201	-0.02642	0.02239	-0.0046	0.0075	0.0018	0.0082	0.0062	0.009	0.0031	0.0104	-0.01984	0.01669
18	41753928	C	A	-0.00182572	0.00203487	0.000488	0.002721	-0.0036	0.0018	-0.0048	0.006	0.0313	0.0184	0.00662	0.00179	-0.0012	0.0024	0	0.0025	0.0127	0.0015	-0.000553	0.003295	0.00928786	0.00468815	-0.00099	0.00159	-0.00494693	0.00375026	-0.0073	0.0066	-0.0004043	0.003322	-0.0034	0.0045	-0.00425371	0.00207	-0.00434624	0.002	-0.006449	0.02222	-0.0011	0.0076	-0.0086	0.0083	0.0008	0.0088	-0.0193	0.0108	0.008239	0.01663
18	44781569	G	A	0.00356766	0.00195507	-0.001363	0.002579	-0.0066	0.0017	-0.0033	0.0051	-0.034	0.0175	0.00792	0.00172	-0.0001	0.0024	-0.0004	0.0024	0.0134	0.0015	0.006707	0.003165	0.0107061	0.00449786	-0.003315	0.00152	-0.00193767	0.00360439	-0.0088	0.0064	0.00638	0.003193	-0.0044	0.0033	-0.00710484	0.00199	-0.00643227	0.00193	-0.04196	0.02131	0.0129	0.0072	-0.0147	0.0079	-0.0077	0.0086	-0.0272	0.0102	-0.007711	0.01593
18	46247143	T	G	-0.002798	0.00209132	0.004766	0.002818	-0.0002	0.0019	-0.0034	0.0061	0.0279	0.0189	0.00028	0.00186	-0.0024	0.0025	-0.0021	0.0025	0.011	0.0016	0.004133	0.003512	-0.0033138	0.00480887	0.003125	0.00164	0.00527547	0.00385781	0.016	0.0068	0.002631	0.003542	-0.0029	0.0048	0.00497678	0.00214	0.0057568	0.00207	0.002555	0.02374	0.0055	0.0079	0.0064	0.0087	0.0023	0.0092	0.0084	0.0109	-0.007422	0.0177
18	46277226	G	A	-0.00525364	0.00348696	0.012208	0.004765	0.0026	0.0031	-0.0092	0.0101	0.0486	0.0319	-0.00163	0.00306	-0.0026	0.0043	-0.004	0.0043	0.0263	0.0026	0.006704	0.006222	-0.00433893	0.00813401	0.004715	0.002765	-0.00480389	0.00641948	0.0068	0.011	0.002981	0.006281	-0.0032	0.0077	0.00665284	0.00361	0.0073979	0.00349	0.1087	0.04374	0.0157	0.0134	0.0181	0.0137	-0.0179	0.0162	-0.0035	0.0178	0.01352	0.03152
18	46468946	G	A	0.00616231	0.00246888	-0.004324	0.003307	-0.0051	0.0023	-0.0069	0.0076	0.0584	0.0225	0.00633	0.0022	-0.0009	0.003	-0.0071	0.003	0.0177	0.0019	-0.001629	0.003849	-0.00569423	0.00564751	0.006965	0.001955	0.00192264	0.00453171	0.004	0.0083	-0.003057	0.003884	0.0024	0.0063	0.00200458	0.00251	-0.00081806	0.00243	-0.05258	0.02566	-0.0345	0.0094	-0.0073	0.0102	-0.0108	0.0108	-0.0084	0.013	0.0492	0.01969
18	46474746	C	T	0.0063753	0.00225542	0.004545	0.003019	0.0019	0.002	-0.0166	0.0068	-0.0219	0.0208	-0.00321	0.00202	-0.0025	0.0027	-0.0032	0.0027	0.0154	0.0018	0.004362	0.003906	0.00219797	0.00521978	-0.00249	0.001805	0.0122784	0.00415087	0.0069	0.0076	-0.001164	0.003941	-0.0048	0.0043	0.000412178	0.0023	0.00230874	0.00223	0.03134	0.02669	-0.012	0.0084	0.0011	0.0094	-0.0123	0.0104	-0.0214	0.0119	-0.06007	0.01945
18	46585187	T	C	-0.00369002	0.00428667	0.007167	0.005786	-0.0064	0.0039	-0.0325	0.0116	-0.0552	0.0392	0.00071	0.00377	0.0007	0.0053	0.0001	0.0053	0.0525	0.0033	-0.004859	0.007039	-0.000332577	0.0103798	0.00226	0.003385	-0.00218739	0.0078726	0.0017	0.014	-0.01648	0.007101	-0.014	0.0091	0.00941543	0.00461	0.0111174	0.00446	-0.01731	0.04736	-0.0019	0.0135	0.0099	0.0162	0.0045	0.0161	-0.0396	0.0213	-0.01791	0.03515
18	46939616	C	T	-0.0015011	0.00366231	-0.000148	0.004868	-0.0065	0.0033	-0.0143	0.0112	-0.0154	0.0326	-0.00102	0.00323	0.0032	0.0044	0.0012	0.0044	0.0227	0.0027	0.006701	0.005713	-0.000690764	0.00836286	0.001255	0.002815	-0.00308569	0.00674962	-0.0095	0.012	-0.0001314	0.00576	-0.0004	0.0082	-0.00979147	0.00374	-0.0105741	0.00361	0.00147	0.03866	0.0039	0.0143	-0.017	0.0147	-0.0021	0.0159	-0.0165	0.019	-0.01527	0.02867
18	53057188	A	G	-0.00643415	0.00248945	-0.001729	0.003323	0.0028	0.0023	0.0036	0.0072	-0.1043	0.0224	-0.00836	0.00219	-0.0124	0.003	-0.0121	0.003	0.0155	0.0019	0.0008298	0.004058	-0.0104909	0.00576358	-0.006915	0.001935	-0.00195607	0.00459774	-0.0097	0.0081	0.00799	0.004094	-0.0015	0.0055	-0.00369	0.00256	-0.000308	0.00247	-0.004385	0.02743	0.0069	0.0089	0.015	0.0102	-0.0041	0.0113	-0.0213	0.0131	0.02979	0.02032
18	53166594	G	A	-0.00470196	0.00240259	0.002395	0.003199	-0.0026	0.0022	0.0016	0.0071	0.0248	0.0216	0.00262	0.0021	0.0026	0.0029	-0.0008	0.0029	0.017	0.0018	-0.004622	0.003841	-0.00510104	0.00553742	-0.000525	0.00187	-0.00728935	0.00442796	0.037	0.0079	0.008762	0.003875	0.0008	0.0052	0.00713189	0.00246	0.00752955	0.00238	0.0417	0.02629	0.0055	0.0093	-0.0002	0.0095	0.0176	0.0108	0.0085	0.0122	0.01103	0.01941
18	54004926	C	A	-0.000866944	0.00193372	-0.008481	0.002581	0.0007	0.0017	-0.0042	0.0056	0.0111	0.0174	0.00377	0.0017	-0.008	0.0023	-0.0091	0.0023	0.009	0.0014	-0.002676	0.003078	-0.00719643	0.00445137	0.000165	0.00151	-0.00329683	0.00356335	0.01	0.0063	-0.0005165	0.003105	0.0057	0.0041	-0.00294	0.00197	-0.00246	0.00191	0.008019	0.02081	0.0066	0.0072	0.0138	0.0079	0.0081	0.0083	-0.0036	0.0099	-0.01177	0.01551
18	56580135	T	C	-0.00601543	0.00533783	-0.010122	0.007352	-0.0089	0.0049	-0.0054	0.0124	-0.0126	0.0494	-0.00058	0.00479	0.0182	0.0067	0.0183	0.0067	0.0228	0.0041	0.01378	0.008935	-0.00455778	0.0127747	0.003755	0.00428	-0.0139225	0.00970025	-0.025	0.018	-0.0205	0.009011	0.0041	0.012	0.0261222	0.00566	0.0244688	0.00547	0.01638	0.06135	-0.0204	0.0161	0.003	0.0216	0.0104	0.02	-0.0442	0.0278	0.04663	0.04581
18	57052843	A	G	0.00747051	0.00283169	0.009976	0.003853	0.0064	0.0026	-0.0232	0.0083	0.0496	0.0257	-0.00116	0.00248	-0.0032	0.0035	-0.0052	0.0035	0.0148	0.0021	-0.001056	0.004607	-0.00377329	0.00661877	0.003775	0.002225	0.00346264	0.00520243	-0.0022	0.0093	0.00286	0.004647	-0.0002	0.0063	-0.0011	0.00294	0.000212	0.00284	0.001013	0.03125	0.0014	0.0106	-0.0011	0.0112	0.0134	0.0129	-0.009	0.0151	-0.02489	0.02337
18	57829135	C	T	-0.00506917	0.00227842	-0.001146	0.003013	0.055	0.0019	0.0237	0.0059	-0.0852	0.0206	0.00535	0.00201	-0.0076	0.0028	-0.0128	0.0028	0.0297	0.0017	-0.005138	0.00369	0.00137916	0.00524721	-0.01121	0.001785	0.00238296	0.00419292	0.055	0.0074	0.009632	0.003723	0.025	0.004	0.000788	0.00232	0.000254	0.00225	-0.01561	0.025	0.0246	0.0084	0.0324	0.0093	0.0447	0.0099	0.0024	0.0114	0.01752	0.01851
18	72178410	C	T	-0.0019627	0.00289699	0.005592	0.003873	-0.0007	0.0026	0.0151	0.0086	0.0121	0.0264	2e-05	0.0026	0.0017	0.0035	0.0035	0.0035	0.0137	0.0022	0.0001008	0.004732	-0.000906193	0.00668118	0.000285	0.002295	0.00354954	0.00535723	-0.005	0.0098	0.001031	0.004773	0.0031	0.007	-0.00313	0.00295	-0.00605	0.00285	0.005589	0.03179	-0.0029	0.0115	0.0002	0.0122	-0.0034	0.0127	-0.0253	0.0153	-0.06196	0.02432
18	74983055	A	G	0.00703113	0.00470839	-0.012774	0.006274	0.0141	0.0042	0.0077	0.0135	-0.1045	0.0422	-0.01352	0.00412	0.0055	0.0057	0.0096	0.0058	0.0356	0.0035	0.003136	0.007569	-0.00201773	0.0109444	-0.00435	0.00365	0.0364919	0.00864941	0.0062	0.015	-0.0176	0.007637	-0.011	0.0095	0.00615396	0.00487	0.00919718	0.00471	0.0008045	0.05083	0.0344	0.0171	0.0019	0.019	0.0117	0.0184	0.0295	0.0252	0.1014	0.03952
18	76848599	T	C	-0.00195359	0.00247907	-0.005285	0.003257	0.0004	0.0022	-0.0027	0.0069	-0.0064	0.0219	-0.00131	0.00216	0.0055	0.003	0.0062	0.003	0.0112	0.0018	-0.002242	0.003879	0.00466389	0.00559016	0.000585	0.001895	0.00169556	0.00459774	0.0063	0.0081	-0.00366	0.003911	0.0017	0.0054	0.00345543	0.00249	0.00401889	0.00241	0.04553	0.02649	0	0.0088	-0.0048	0.0101	0.0395	0.0104	-0.0005	0.0133	0.03012	0.01975
18	77225154	A	G	0.000382775	0.00208202	0.001545	0.002805	-0.0056	0.0019	0.0042	0.0062	-0.0226	0.019	-0.00208	0.00184	-0.0112	0.0025	-0.0091	0.0025	0.0218	0.0016	-0.003446	0.003338	0.00327473	0.00479567	-0.00172	0.00165	-0.00531692	0.00383716	-0.01	0.007	-0.001396	0.003367	0.0061	0.0049	-0.000246453	0.00212	0.00175584	0.00205	0.008976	0.02258	0.0024	0.0077	-0.0036	0.0086	0.0013	0.0087	-0.0045	0.011	-0.00151	0.0168
19	804079	T	C	0.00731098	0.00404918	0.015335	0.005661	-0.0046	0.0039	-0.0078	0.0122	-0.0405	0.0386	0.00156	0.00372	-0.0142	0.005	-0.0091	0.0051	0.0185	0.0033	-0.003632	0.006811	0.0179964	0.0095617	-0.003295	0.003355	0.00766285	0.00758736	0.021	0.015	0.0006416	0.006866	-0.0028	0.013	-0.00406302	0.00425	-0.00069723	0.00411	-0.01889	0.04572	-0.0211	0.0165	0.0069	0.0169	-0.0091	0.0148	-0.0148	0.0224	0.04664	0.03496
19	1165172	T	C	-0.00165715	0.00211312	-0.006748	0.002843	-0.0023	0.002	0.008	0.0065	0.0201	0.0198	-0.00065	0.00192	0.0064	0.0025	0.0013	0.0025	0.0127	0.0017	0.002251	0.003331	-0.000374753	0.00481103	0.00157	0.00172	-0.00171808	0.00389068	0.025	0.0075	-0.001144	0.00336	-0.0007	0.0065	0.00806593	0.00213	0.00648064	0.00206	0.02876	0.02265	0.0188	0.0081	-0.0016	0.009	0.0271	0.0092	-0.0053	0.0121	0.007652	0.01682
19	2171490	A	G	-0.00142926	0.00193426	-0.001109	0.002579	-0.0036	0.0017	-0.014	0.0057	0.0743	0.0174	-0.00177	0.0017	-0.0085	0.0023	-0.0082	0.0023	0.0317	0.0014	-0.000601	0.003058	-0.000439038	0.0044617	0.007195	0.001505	0.00681301	0.00373913	-0.0042	0.0065	-0.002038	0.003084	-0.011	0.0042	0.00262	0.00197	0.00571	0.00191	-0.02741	0.02068	0.0058	0.0071	0.0017	0.0078	0.0073	0.0081	0.0138	0.0099	-0.005669	0.01541
19	2523781	T	G	0.0033358	0.00205304	0.007057	0.002796	-0.0029	0.0019	-0.0055	0.006	-0.0016	0.0188	0.00276	0.00181	0.0007	0.0025	0.0025	0.0025	0.0129	0.0016	1.39e-05	0.003359	0.00487494	0.00474704	0.003035	0.00163	-0.00216369	0.00378374	0.0022	0.0068	0.0022	0.003388	-0.0077	0.0045	0.00448	0.00211	0.00631	0.00204	0.03261	0.02261	-0.0033	0.0078	-0.008	0.0084	0.0095	0.009	0.0058	0.0111	0.0009176	0.01691
19	3367745	G	A	3.18e-05	0.00195984	0.001866	0.002718	0.0003	0.0019	-0.0058	0.0063	-0.0138	0.0188	0.00208	0.0018	0.0037	0.0024	0.0075	0.0024	0.0111	0.0016	-0.005631	0.003098	-0.0017124	0.00448523	-0.0023	0.001635	-0.0100322	0.00361066	0.0071	0.0068	-0.008351	0.003126	0.0043	0.007	0.00661089	0.00199	0.0083649	0.00193	-0.02382	0.02093	-0.0022	0.0082	0.0025	0.0085	-0.0049	0.0087	0.0039	0.0128	0.02105	0.01564
19	3434028	C	A	0.00271368	0.00200601	0.007699	0.002691	0.0038	0.0018	0.007	0.0059	0.007	0.0183	0.00193	0.00179	0.0015	0.0024	0.0005	0.0024	0.0236	0.0015	-0.0001905	0.003204	-0.00163214	0.00464169	-0.002555	0.00159	-0.00116193	0.003706	-0.0033	0.0069	-0.0007064	0.003232	0.0038	0.0044	0.00894	0.00205	0.00897	0.00199	0.03994	0.02148	0.0089	0.0076	0.0046	0.0082	-0.0042	0.0084	0.0053	0.0105	-0.01059	0.01616
19	4098776	A	G	-0.000860167	0.00214373	0.000629	0.002901	-0.0143	0.002	-0.0061	0.0066	-0.0056	0.0196	0.00186	0.00192	0.0013	0.0026	0.0055	0.0026	0.0186	0.0016	0.002093	0.003386	0.000848543	0.00490011	-0.0061	0.001705	-0.0070558	0.00392595	-0.0069	0.0074	0.003838	0.003415	-0.0052	0.0054	-0.00652	0.00218	-0.01	0.00211	-0.01288	0.02296	0.0065	0.0086	-0.0012	0.0091	-0.0128	0.0093	-0.0329	0.0116	-0.006975	0.0171
19	4177051	G	A	0.0039349	0.00291674	0.006386	0.004003	-0.0116	0.0027	-0.0074	0.0087	0.0131	0.0269	0.00312	0.00265	-0.0056	0.0036	-0.0094	0.0036	0.0176	0.0022	0.002232	0.005108	0.0192164	0.00683835	-0.00206	0.002325	-0.00193499	0.00545122	-0.014	0.01	-0.00166	0.00515	-0.019	0.0067	-0.0043436	0.00302	-0.00252124	0.00292	-0.01053	0.03475	-0.0114	0.0107	-0.01	0.0142	-0.0222	0.0137	-0.0126	0.0161	0.00492	0.02585
19	4772343	T	C	0.00316815	0.00286831	0.008636	0.003858	-0.0051	0.0026	0.0026	0.0082	-0.0029	0.0258	0.00462	0.00252	0.0057	0.0034	0.0072	0.0035	0.016	0.0022	-0.002526	0.0046	-0.00791747	0.00659147	-0.00044	0.002235	0.000933742	0.00528628	-0.0097	0.0095	-0.005672	0.004642	-0.0062	0.0064	0.0111446	0.00292	0.0105544	0.00282	0.01507	0.03126	0.0061	0.011	-0.0086	0.0117	-0.012	0.0122	-0.0044	0.015	-0.04249	0.02288
19	4929473	A	G	-0.00286608	0.00217277	0.000654	0.002913	-0.0062	0.002	-0.0238	0.0063	-0.106	0.0197	0.00436	0.00193	0.0017	0.0026	0.003	0.0026	0.0258	0.0016	-0.006162	0.003392	-0.00367091	0.00499805	-0.011885	0.001705	-0.00584423	0.0040044	-0.029	0.0072	-0.01555	0.003421	-0.0009	0.005	0.011243	0.00222	0.0126885	0.00214	-0.04027	0.02279	-0.0051	0.0083	-0.0029	0.009	-0.019	0.0088	-0.0068	0.0113	0.05763	0.01736
19	7132570	T	C	0.00488711	0.00340501	0.015419	0.004525	0.0018	0.0031	-0.0048	0.0101	-0.036	0.031	0.00321	0.00306	0.0039	0.004	0.0069	0.004	0.0255	0.0026	0.006728	0.005336	-0.00337533	0.00768957	-0.00302	0.00269	0.0151522	0.00627541	-0.013	0.011	-0.000907	0.005382	0.0035	0.0092	-0.00421	0.00339	-0.00875	0.00327	0.03935	0.03543	0.0016	0.0139	0.0112	0.0142	0.0139	0.0146	0.0091	0.0187	0.02607	0.02661
19	7184762	G	A	0.00272019	0.00219915	0.010476	0.002878	0.0015	0.0018	-0.0014	0.0057	0.0195	0.0197	-0.00431	0.00193	-0.0049	0.0026	-0.0042	0.0026	0.0247	0.0016	-0.001222	0.003446	-0.00976147	0.0050313	-0.005695	0.00171	0.0104727	0.00405809	-0.017	0.0072	-0.01015	0.003476	-0.0088	0.0038	0.00558	0.00223	0.00812	0.00216	0.01708	0.0232	0.0083	0.0081	0.002	0.0089	-0.0049	0.0089	0.0002	0.0114	-0.01987	0.01745
19	8060702	T	C	-0.0058455	0.00382132	0.006147	0.005088	-0.0049	0.0036	-0.0168	0.0112	0.0621	0.0341	-0.00645	0.00333	-0.0096	0.0045	-0.0069	0.0046	0.0203	0.0031	-0.0111	0.005979	0.0109988	0.0086066	0.00465	0.002955	0.000922201	0.00705225	0.0072	0.013	0.01318	0.006033	-0.0056	0.014	-0.00197	0.00383	0.000922	0.00371	0.006088	0.04037	0.0153	0.0145	0.0207	0.0152	0.0132	0.0165	-0.0101	0.0198	-0.01716	0.03027
19	8615589	A	G	0.000787123	0.00348886	0.008637	0.004707	0.0007	0.003	0.0401	0.0111	0.0266	0.0324	0.00083	0.00312	0.0075	0.0042	0.0112	0.0043	0.0301	0.0027	-0.003788	0.005453	-0.011585	0.00814194	0.00377	0.002815	0.0049508	0.00640213	0.029	0.012	0.05088	0.005493	0.023	0.0063	0.0148687	0.0036	0.0154958	0.00349	0.09114	0.03789	0.0213	0.0142	0.0494	0.0145	0.0422	0.0157	-0.0182	0.0179	0.01663	0.02757
19	8642160	T	C	-0.00196078	0.00194146	0.002788	0.002608	-0.0035	0.0017	0.0057	0.0058	0.0081	0.018	-0.00244	0.00174	0.0045	0.0024	0.0082	0.0024	0.0292	0.0015	0.003275	0.003113	-0.00280041	0.00446586	0.00169	0.00157	0.00470625	0.0035781	0.0045	0.0065	0.01345	0.00314	0.0048	0.004	0.0112622	0.00198	0.0146952	0.00192	-0.003743	0.02102	-0.0033	0.0074	0.0119	0.0082	0.0185	0.0083	-0.0063	0.0112	0.000993	0.01571
19	8672000	G	A	-0.00159825	0.00198239	-0.000729	0.002683	-0.0022	0.0018	-0.0061	0.006	0.03	0.0184	-0.0023	0.00179	0.0043	0.0024	0.0036	0.0024	0.0187	0.0015	0.005906	0.003124	-0.00513797	0.00456884	0.0028	0.001595	-0.00286474	0.00365894	0.013	0.0067	-0.0006321	0.003153	0.0093	0.0053	0.00814687	0.00203	0.00928347	0.00196	0.03543	0.02126	0.0032	0.0077	0.0032	0.0086	-0.0051	0.0082	0.0115	0.0113	0.01454	0.01579
19	8789230	C	T	-0.00191937	0.00265151	0.020604	0.003603	0.0004	0.0024	0.0146	0.0078	-0.0308	0.0241	0.00425	0.00235	0.0035	0.0032	0.0001	0.0032	0.0138	0.002	-0.007887	0.004232	-0.00998899	0.00613918	-0.00386	0.00209	0.00348516	0.00489945	-0.0084	0.0087	-0.004166	0.004268	-0.0089	0.006	0.00473452	0.00273	0.00342033	0.00264	0.01814	0.02877	-0.0027	0.0098	-0.0046	0.0109	-0.0031	0.0108	0.0062	0.0147	0.006503	0.02138
19	10256217	A	G	0.00323492	0.00399099	0.018926	0.005169	-0.0015	0.0033	0.0052	0.0093	-0.0363	0.0357	0.00579	0.00352	-0.005	0.0047	-0.009	0.0048	0.0383	0.0029	-0.009289	0.006347	0.0102365	0.00901277	-0.002185	0.003085	0.00925101	0.00738311	0.019	0.013	-0.005331	0.006403	0.0005	0.0068	0.00467	0.00402	0.00809	0.00389	0.01732	0.04308	0.0103	0.0131	-0.0096	0.0163	0.0169	0.0155	-0.0176	0.0204	-0.07881	0.03322
19	10369086	C	T	0.00309051	0.00242068	0.007146	0.003222	0.0012	0.0022	-0.0052	0.0073	-0.0311	0.0218	0.00763	0.00213	0.0034	0.0029	-0.0033	0.0029	0.0209	0.0018	0.001952	0.003817	0.00442775	0.00560233	-0.01087	0.00189	0.00358091	0.00442796	0.005	0.0081	-0.003013	0.00385	0.0065	0.0053	0.00875354	0.00248	0.00540193	0.0024	-0.02747	0.02575	-0.0025	0.009	0.0078	0.0097	-0.0046	0.01	-0.0035	0.0124	-0.006867	0.01922
19	10742287	C	T	-0.00193297	0.00234408	0.005996	0.003101	0.0023	0.0021	-0.0409	0.0067	0.0052	0.0209	-0.00231	0.00207	0.0076	0.0028	0.0066	0.0028	0.0263	0.0017	-0.02551	0.003681	-0.0109408	0.00535531	-0.003345	0.001815	-0.00228218	0.00431291	0.0029	0.0077	-8.35e-05	0.003715	-0.011	0.0052	-0.0121	0.00236	-0.0128	0.00228	-0.09495	0.02545	0.0037	0.0086	-0.0046	0.0098	-0.028	0.01	-0.0533	0.0121	-0.1264	0.01922
19	11112441	T	C	-0.00424764	0.00392695	0.012784	0.005144	-0.0127	0.0036	-0.0109	0.0113	-0.1137	0.0352	0.00124	0.00347	-0.0042	0.0047	-0.0017	0.0047	0.0299	0.003	0.01247	0.006607	-5.48e-05	0.00896692	-0.007305	0.003055	0.0079192	0.00729022	-0.0011	0.013	0.0004667	0.006662	-0.0034	0.0095	0.00880685	0.00395	0.0112301	0.00382	0.01279	0.04474	0.0012	0.0154	0.0157	0.017	-0.0006	0.0184	0.0142	0.0209	0.03535	0.03372
19	11275139	A	C	-0.000339159	0.00206789	0.009615	0.002722	-0.0077	0.0018	-0.0232	0.006	0.1182	0.0186	-0.00321	0.00182	-0.0071	0.0025	-0.0045	0.0025	0.021	0.0016	-0.0328	0.003231	0.00256664	0.00470619	0.00295	0.00162	-8.97e-05	0.00382068	0.016	0.0068	0.003433	0.003259	0.0051	0.0039	-0.00076507	0.00209	0.00335323	0.00202	-0.1016	0.02156	0.018	0.0077	0.0055	0.0084	-0.0308	0.009	-0.0144	0.0109	-0.02182	0.01624
19	12175383	T	C	-0.000524741	0.00371048	-0.00209	0.004894	0	0.0033	0.0094	0.0103	0.0126	0.033	-0.00283	0.00328	-0.0123	0.0044	-0.0099	0.0044	0.0377	0.0027	-0.00604	0.005761	-0.00029915	0.00839689	0.002885	0.002855	0.00352485	0.00687326	0.042	0.012	-0.004874	0.005811	-0.013	0.008	0.00664	0.00371	0.0103	0.00359	-0.02263	0.03956	0.0277	0.0132	0.033	0.0154	0.0002	0.0133	0.0009	0.0195	-0.03881	0.02956
19	12496934	C	T	-0.000208259	0.00228182	-8.7e-05	0.003103	-0.0024	0.0021	-0.0006	0.0066	-0.0104	0.0212	0.00198	0.00203	-0.0146	0.0028	-0.0111	0.0028	0.0162	0.0018	0.003708	0.00365	-0.00743048	0.00530183	0.00262	0.00184	0.00934658	0.00421805	0.04	0.0076	0.008697	0.003681	-0.0051	0.0054	0.00216012	0.00235	-0.00170696	0.00228	0.00997	0.02473	0	0.0085	0.0004	0.0095	0	0.0094	-0.0082	0.013	-0.009548	0.01837
19	13264398	C	T	0.000485058	0.00246888	0.001772	0.003307	0.0001	0.0023	-0.0074	0.0078	-0.0539	0.0225	-0.00024	0.00221	0.0039	0.003	0.0031	0.003	0.0183	0.0019	-0.006156	0.004039	0.00666201	0.00571495	-0.00549	0.001955	0.000577347	0.00455013	-0.0036	0.0086	0.005833	0.004073	0.0002	0.0065	0.0100015	0.00253	0.00967415	0.00244	-0.06351	0.02682	0.017	0.0099	0.0114	0.0102	0.0009	0.0114	-0.0175	0.0135	-0.01051	0.0203
19	14256843	G	A	0.0060762	0.00296842	0.004783	0.00409	-0.0069	0.0029	0.0126	0.009	-0.0327	0.0273	-0.00255	0.00266	-0.0035	0.0036	-0.0002	0.0036	0.0141	0.0025	-0.001511	0.004781	0.0171186	0.0069138	0.00014	0.002375	0.0112126	0.00551069	-0.015	0.01	-0.004616	0.004823	0.0035	0.011	0.00643	0.00306	0.00912	0.00296	0.001974	0.0323	-0.01	0.0114	-0.01	0.0123	0.0208	0.0129	-0.0274	0.0157	-0.0474	0.02452
19	16425013	G	A	9.82e-05	0.00317352	0.000922	0.004244	-0.003	0.0029	0.0005	0.0093	0.0404	0.0286	-0.00129	0.00277	-0.0048	0.0038	-0.0024	0.0038	0.0162	0.0024	0.002417	0.004785	-0.00270826	0.0071649	0.0041	0.00248	-0.00232954	0.00582385	0.004	0.011	0.002883	0.004825	-0.0093	0.008	0.00388285	0.00319	0.00617452	0.00308	-0.001527	0.03243	0.0013	0.0121	-0.0039	0.0131	0.0017	0.0127	0.0186	0.0165	0.08068	0.02489
19	16694610	T	C	-0.0038264	0.00243468	-0.002431	0.003306	-0.0003	0.0022	0.0047	0.0071	0.0161	0.0222	0.00841	0.00216	-0.0015	0.0029	-0.0002	0.003	0.0136	0.0018	-0.007394	0.004014	-0.00400472	0.00564693	0.00071	0.001925	1.99e-05	0.00447842	-0.0003	0.0081	0.00429	0.00405	-0.0027	0.0053	0.00224918	0.0025	0.00384666	0.00242	-0.08411	0.02664	0.0052	0.0094	-0.0181	0.0099	0.0009	0.0101	-0.0155	0.0126	-0.005536	0.02021
19	17070679	C	T	0.00167954	0.00227506	-0.003511	0.003132	-0.0073	0.0021	0.0107	0.0068	0.0193	0.0211	-0.00188	0.00202	0.0004	0.0028	0.0023	0.0028	0.0141	0.0017	-0.00223	0.004069	0.0110407	0.00534017	-0.000435	0.001825	-0.000785506	0.00418676	-0.0095	0.0075	-0.007201	0.004105	0.0028	0.0051	0.00400568	0.00236	0.00538314	0.00228	-0.01187	0.02741	0.0149	0.0089	-0.0012	0.0093	0.0029	0.0102	0.0037	0.0121	0.004079	0.02054
19	17283303	T	C	-0.00114461	0.0022277	-0.004193	0.002935	-0.0037	0.0019	0.0033	0.0066	0.0007	0.0203	-0.00113	0.00197	-0.0038	0.0027	-0.0047	0.0027	0.0245	0.0017	0.0002959	0.003523	-0.00644479	0.00513162	0.00406	0.00176	0.00517014	0.00410018	0.0041	0.0074	0.002456	0.003554	-0.0006	0.0039	0.00328968	0.00227	0.00386173	0.00219	-0.003631	0.02377	0.017	0.0083	0.0145	0.0093	0.0223	0.0097	0.0154	0.0118	0.01325	0.01781
19	17420289	G	T	0.00170791	0.00259251	-0.008176	0.003489	0.0046	0.0024	0.0034	0.0075	-0.0532	0.0236	0.00309	0.00232	0.0009	0.0031	0.0031	0.0032	0.0118	0.002	0.004682	0.004116	-0.00585207	0.00593238	0.000395	0.00204	-0.000936705	0.00483712	0.0087	0.0089	-0.0008262	0.004152	0.012	0.0061	-0.00186	0.00263	-0.00253	0.00255	-0.04555	0.02818	-0.0068	0.0094	0.0226	0.0108	0.0043	0.0113	0.0006	0.0136	0.04545	0.02049
19	17462792	A	G	-0.000584657	0.00639438	-0.00011	0.009053	-0.0061	0.0058	-0.0149	0.017	-0.237	0.0622	-0.00452	0.00587	-0.0015	0.0081	0.0007	0.0081	0.0327	0.0054	-0.02107	0.01075	-0.0180343	0.01559	-0.019345	0.00542	0.00751359	0.0116633	-0.0042	0.022	-0.01084	0.01084	-0.022	0.015	0.00506	0.00684	0.00847	0.00662	0.03368	0.07176	0.0431	0.0259	-0.0211	0.0264	0.0227	0.0218	0.0078	0.0364	0.008723	0.05367
19	17512412	G	A	0.00165069	0.00297917	0.0003	0.003951	-0.0013	0.0025	-0.0111	0.0076	-0.0014	0.027	0.00178	0.00264	0.0006	0.0036	0.0008	0.0036	0.0233	0.0023	-0.004046	0.004632	-0.00956965	0.00693737	-0.00079	0.002335	0.00298721	0.0054906	-0.021	0.0098	-0.002172	0.004672	-0.0005	0.0052	0.00523238	0.00308	0.00582184	0.00298	0.004777	0.0315	0.0115	0.0104	0.0003	0.0122	0.006	0.0117	-0.0118	0.0153	0.03217	0.02362
19	18611147	A	G	-0.00369515	0.00201587	0.004104	0.002687	-0.004	0.0018	0.0011	0.0059	-0.082	0.0181	0.00528	0.00178	-0.0031	0.0024	-0.0068	0.0024	0.0166	0.0015	-0.00266	0.003207	-0.00517815	0.00464717	0.002865	0.00157	-0.0149536	0.00371524	0.0051	0.0067	-0.00341	0.003235	-0.0001	0.0044	0.00440957	0.00205	0.00387826	0.00198	0.01381	0.02178	0.0094	0.0076	0.0034	0.0082	-0.0108	0.0086	0.0217	0.0104	-0.01275	0.01615
19	19628037	G	A	-0.00434885	0.00251081	0.011502	0.003328	-0.0045	0.0021	0.007	0.0064	-0.0958	0.0227	0.01129	0.00227	-0.0046	0.003	-0.001	0.0031	0.0266	0.0019	0.03832	0.004109	0.000367267	0.00584174	-0.00059	0.001965	-0.014851	0.00462741	-0.047	0.0082	0.03329	0.004145	-0.01	0.0044	0.00990903	0.00257	0.0145215	0.00248	0.02203	0.02802	0.0188	0.0093	0.0161	0.0101	0.0116	0.0109	0.0231	0.0131	-0.01433	0.02063
19	19665643	A	C	-0.00256352	0.00241155	-0.000789	0.003225	-0.0128	0.0021	-0.0099	0.0068	-0.0262	0.022	-0.0018	0.00215	-0.0042	0.0029	0.0003	0.0029	0.0264	0.0018	0.004295	0.004122	-0.00863262	0.00557749	0.005055	0.00191	-0.00554376	0.00445285	-0.01	0.0081	-0.002131	0.004158	-0.011	0.0043	-0.00408	0.00247	-0.0099	0.00239	-0.03612	0.02825	0.0091	0.0093	0.0015	0.01	-0.0101	0.0108	0.0162	0.0126	0.007073	0.02082
19	22608556	C	T	7.68e-05	0.00193272	0.004147	0.002606	0.001	0.0017	0.0097	0.0057	-0.0161	0.0175	0.00275	0.00171	-0.0012	0.0023	-0.0006	0.0023	0.0088	0.0014	-0.00535	0.003135	0.0102997	0.00445166	-0.004225	0.001515	-0.00185044	0.00356117	0.0037	0.0064	-0.000859	0.003161	0.0052	0.0042	0.00176	0.00198	0.00285	0.00191	0.01305	0.02119	-0.0027	0.0073	-0.0004	0.0079	-0.0078	0.0083	-0.0037	0.01	0.01951	0.01582
19	30344536	T	C	0.000233194	0.0021937	0.005493	0.002938	0.0141	0.002	-0.0115	0.0065	0.1378	0.0199	0.00136	0.00198	0.0026	0.0026	0.0028	0.0027	0.0123	0.0017	0.002987	0.003609	-0.0196894	0.00506852	0.00494	0.00172	0.0104701	0.00404798	0.011	0.0072	-0.00251	0.00364	0.0088	0.0048	0.00499	0.00226	0.00509	0.00218	0.006035	0.02439	0.0014	0.0081	0.0131	0.0089	-0.0089	0.0099	-0.0068	0.0114	-0.002903	0.01818
19	32834547	A	G	-0.00516361	0.00277999	0.003014	0.003735	-0.0036	0.0025	-0.0138	0.0078	0.0449	0.025	0.00219	0.00243	-0.0003	0.0034	0.0015	0.0034	0.0158	0.0021	-0.002446	0.00431	-0.00486906	0.00643768	0.002915	0.00216	-0.00277333	0.00512351	-0.013	0.009	0.0002127	0.004347	0.0008	0.0059	0.00724	0.00288	0.0073	0.00278	-0.01112	0.0292	0.0145	0.0096	0.0006	0.0111	0.0035	0.011	-0.0227	0.0139	-0.01427	0.02182
19	35556300	A	G	0.00748339	0.00388518	0.016554	0.005161	0.0044	0.0035	0.0055	0.0102	0.0107	0.0354	0.00158	0.00343	0.0014	0.0046	0.0086	0.0047	0.022	0.0029	-0.005137	0.006265	0.00467504	0.00894383	0.001905	0.00306	0.000152876	0.0076153	0.014	0.013	-0.02972	0.006314	0.0073	0.0087	-0.00815	0.00394	-0.0137	0.00381	-0.029	0.04269	0.0382	0.0141	0.0066	0.0158	0.0054	0.0178	0.0153	0.0202	0.03385	0.03108
19	35746799	A	G	-0.00249768	0.00193857	0.00135	0.002594	-0.0065	0.0017	0.0048	0.0056	0.0332	0.0175	0.00022	0.00171	-0.0002	0.0023	0.0005	0.0023	0.0105	0.0015	-0.003604	0.003096	0.00725163	0.00445076	0.00363	0.001515	-0.00443284	0.00357208	-0.0021	0.0064	-0.002587	0.003123	0	0.0043	-0.00409672	0.00197	-0.00462602	0.00191	-0.009662	0.02092	-0.0151	0.0072	0.0053	0.0079	0.0083	0.0088	0.0121	0.0102	0.0388	0.01561
19	36225999	C	T	-0.00153299	0.00228524	0.001605	0.003065	0.0023	0.002	0.0001	0.0065	0.0075	0.0207	0.00194	0.002	0.0003	0.0028	-0.0035	0.0028	0.016	0.0017	0.002845	0.003643	-0.00263957	0.00528412	0.00229	0.00179	0.00118964	0.00419292	-0.0008	0.0075	0.003106	0.003675	0.0088	0.0049	0.00282	0.00235	0.00204	0.00227	-0.006189	0.02472	-0.0071	0.0084	0.0242	0.0092	-0.0119	0.0104	0.0176	0.0116	0.01179	0.01828
19	37593096	G	A	-0.00141942	0.0019298	0.007853	0.002583	-0.0048	0.0017	-0.0159	0.0056	0.0371	0.0174	0.00132	0.0017	-0.0064	0.0023	-0.0033	0.0023	0.0181	0.0014	0.000704	0.003054	-0.0114599	0.00444762	0.006925	0.0015	0.00291542	0.00355645	-0.0059	0.0063	-0.008931	0.003082	-0.011	0.0042	-0.00344	0.00197	-0.00621	0.00191	-0.02392	0.02067	-0.0151	0.0073	-0.0008	0.0078	-0.0217	0.0087	-0.0018	0.01	-0.0143	0.01541
19	39539632	A	G	0.00181022	0.00203924	0.006138	0.002724	0.006	0.0018	0.0033	0.0059	-0.0689	0.0185	0.0038	0.0018	-0.0018	0.0025	-0.0036	0.0025	0.0116	0.0015	-0.002205	0.00326	0.00307898	0.00468667	-0.00734	0.001595	0.00371265	0.00376381	0.005	0.0067	-0.004411	0.003288	-0.0039	0.0045	0.00207	0.00208	0.00241	0.00201	-0.04311	0.02219	0.0048	0.0076	-0.0009	0.0083	-0.0065	0.0093	0.0073	0.0107	0.02002	0.01637
19	41120666	T	C	-0.0042332	0.00663547	0.016375	0.009081	-0.0129	0.006	0.0175	0.0208	-0.0605	0.0606	0.00209	0.00594	0.0165	0.0079	0.0224	0.0079	0.0333	0.005	0.01149	0.01114	-0.0409988	0.0148036	0.002905	0.00528	-0.00680677	0.0122849	0.021	0.022	0.004755	0.01123	-0.004	0.017	0.0224	0.00659	0.029	0.00637	0.05223	0.07332	0.0166	0.0285	-0.0241	0.0287	-0.0295	0.0305	0.0092	0.0386	-0.00907	0.0564
19	41813375	C	T	0.0021538	0.00253301	-0.014911	0.003436	-0.0015	0.0024	0.0599	0.008	0.1347	0.0241	0.00046	0.00229	-0.0027	0.0031	-0.0081	0.0031	0.0117	0.002	-0.006738	0.004234	-0.0162431	0.00584208	0.006515	0.002095	-0.00386344	0.00464767	0.007	0.0086	-0.006707	0.004271	-0.005	0.0072	0.00138	0.00258	-0.00238	0.00249	-0.04707	0.02911	0.0033	0.0105	0.0233	0.0106	0.0136	0.0119	0.0215	0.0145	0.01296	0.02128
19	41937095	A	G	0.000629244	0.00199685	0.003983	0.002646	0	0.0017	0.0321	0.0055	-0.0508	0.0181	-0.00606	0.00177	0.0013	0.0024	0.0021	0.0024	0.0291	0.0015	0.004732	0.003155	-0.00424304	0.00460791	0.001845	0.00156	0.00173495	0.00368222	-0.022	0.0066	0.005897	0.003182	0.0026	0.0036	0.00685	0.00204	0.00894	0.00198	0.01177	0.02129	0.0239	0.0074	0.0144	0.0081	0.0133	0.0086	0.0054	0.0108	0.0221	0.01586
19	42755698	G	A	-0.0153669	0.00389067	0.021853	0.005325	-0.0151	0.0036	-0.0055	0.0109	-0.0432	0.0361	0.0036	0.00348	0.0166	0.0048	0.0165	0.0048	0.0333	0.003	-0.001537	0.006333	-0.00494505	0.0091129	-0.00754	0.003125	-0.00304017	0.00718573	-0.005	0.013	-0.0008087	0.00639	-0.011	0.0096	0.0234278	0.00403	0.0247602	0.0039	-0.01163	0.04257	-0.0609	0.0153	-0.0247	0.0156	0.001	0.0176	-0.0137	0.0199	0.07179	0.03286
19	44044548	T	C	0.00419331	0.00245395	0.003874	0.003326	-0.0036	0.0022	-0.0178	0.0073	0.0291	0.0222	-0.00335	0.00216	0.0016	0.003	0.0029	0.003	0.0238	0.0018	0.003552	0.004075	0.00324673	0.0056777	-4e-05	0.00192	-0.00161497	0.00453171	0.0075	0.0081	0.007285	0.004111	-0.0092	0.0053	0.00803	0.00251	0.00875	0.00243	0.0006162	0.02741	-0.0039	0.0096	-0.0027	0.0098	-0.0034	0.0109	0.0054	0.0126	-0.02139	0.02063
19	45296806	T	C	-0.0124676	0.00527795	0.028657	0.007273	0.013	0.005	-0.0598	0.017	-0.1573	0.0501	-0.0012	0.0049	-0.0036	0.0064	-0.0064	0.0064	0.03	0.005	-0.1775	0.00821	-0.000236808	0.0119438	-0.023365	0.00434	-0.0118009	0.00970025	0.0046	0.018	0.06256	0.008281	-0.013	0.018	0.00554	0.00533	0.00441	0.00516	0.04386	0.05411	-0.0173	0.0223	-0.0116	0.0237	-0.0155	0.0219	-0.0563	0.0343	0.03594	0.04062
19	45414451	C	T	0.000613329	0.00200366	0.003397	0.002676	-0.0011	0.0017	0.0132	0.006	-0.0102	0.0185	-0.00462	0.00179	0.0095	0.0024	0.0091	0.0024	0.0117	0.0016	0.006859	0.003161	0.017165	0.00460163	-5.5e-05	0.0016	0.00410025	0.00369707	-0.024	0.0067	0.07306	0.003184	-0.011	0.0039	-0.00821467	0.00205	-0.00914696	0.00198	0.07981	0.02152	0.0034	0.0075	0.0045	0.0083	0.0034	0.0086	0.0074	0.0109	0.02923	0.01599
19	46338492	G	A	-0.00332424	0.00203061	0.002311	0.002672	-0.0018	0.0017	-0.0295	0.0053	0.0454	0.0183	0.00389	0.00183	-0.0061	0.0024	0.0062	0.0024	0.0103	0.0015	0.004466	0.003243	0.00425116	0.00464285	0.010095	0.001585	0.00349244	0.00375292	-0.021	0.0066	-0.005546	0.003272	-0.0004	0.0036	-0.000144317	0.00206	0.00824027	0.00199	-0.06735	0.02175	-0.0027	0.0076	-0.0027	0.0083	-0.0195	0.0086	0.0034	0.0105	-0.056	0.01625
19	46959455	G	A	0.00569054	0.00511026	0.006452	0.006817	-0.0022	0.0046	-0.0032	0.0153	0.0141	0.0465	-0.00116	0.00461	0.0004	0.0061	0.0048	0.0061	0.0286	0.0039	0.001803	0.008484	-0.00699531	0.0117766	0.0076	0.004025	0.0049658	0.00941818	-0.013	0.017	-0.01725	0.008562	-0.0077	0.012	-0.00842496	0.00521	-0.0147566	0.00503	0.02297	0.05814	0.0632	0.0203	-0.0078	0.0213	-0.0089	0.021	0.016	0.0278	0.005289	0.04283
19	48188809	T	G	-0.000237874	0.00219915	-0.002405	0.002936	0.0017	0.002	-0.0035	0.0064	0.0074	0.0198	0.00508	0.00195	-0.0037	0.0026	-0.0043	0.0027	0.0103	0.0016	0.005176	0.00349	0.00543511	0.005035	0.00099	0.001715	0.000239049	0.00405809	-0.011	0.0073	0.002084	0.00352	-0.0015	0.0049	-0.000276	0.00223	0.000171	0.00216	-0.01737	0.02368	0.0212	0.008	0.013	0.0091	-0.0109	0.0092	0.0062	0.0115	0.02595	0.01749
19	48668795	A	G	0.00183179	0.00198336	0.001412	0.002679	-0.0037	0.0018	-0.0054	0.0058	0.01	0.0179	0.00132	0.00175	0.0022	0.0024	0.0013	0.0024	0.0133	0.0015	-0.003456	0.003162	0.00243203	0.00457935	-0.000555	0.00155	-0.00104889	0.00365177	0.0012	0.0065	0.0005896	0.00319	-0.0029	0.0052	0.00345	0.00203	0.00305	0.00196	0.01613	0.02136	-0.0001	0.0075	-0.001	0.008	-0.0083	0.0088	0.0099	0.0104	0.008119	0.01594
19	50059718	A	G	-0.00220164	0.00294734	0.004025	0.00408	-0.0021	0.0028	0.0213	0.0085	-0.0053	0.0275	0.00512	0.00265	-0.0033	0.0036	0.0001	0.0036	0.0192	0.0023	0.008713	0.005147	0.013463	0.00692706	-0.002445	0.00238	0.00836303	0.0054906	0.003	0.01	0.007472	0.005192	0.0051	0.0073	0.00212	0.00309	0.00455	0.00299	-0.06901	0.03566	0.0226	0.011	0.0176	0.012	-0.0057	0.0122	0.0128	0.0155	-0.0003576	0.02594
19	54705641	T	C	0.000366573	0.00196504	0.017349	0.002645	0.0012	0.0018	-0.0048	0.0058	0.0464	0.0177	0.00144	0.00174	0.0017	0.0024	0.0016	0.0024	0.0098	0.0015	0.006147	0.00317	0.00772985	0.00451416	0.005255	0.00153	0.00282045	0.00362014	0.013	0.0065	0.002031	0.003198	0.0017	0.0042	0.00309634	0.002	0.00345675	0.00193	-0.003999	0.02151	0.0031	0.0075	-0.004	0.0082	0.031	0.016	0.0109	0.0107	0.02705	0.01608
19	54753543	G	A	0.000161263	0.00193857	0.002923	0.002594	-0.0007	0.0017	-0.004	0.0051	-0.0362	0.0177	-0.00141	0.00173	-0.0015	0.0024	-0.004	0.0024	0.0097	0.0015	-0.005053	0.003065	0.00180207	0.00450333	-0.003005	0.001535	1.08e-05	0.0035735	0.011	0.0066	0.01103	0.003092	-0.0007	0.0034	-0.00205165	0.002	-0.00102705	0.00193	-0.003814	0.02078	0.0014	0.0074	0.0141	0.0082	-0.0043	0.0136	-0.0233	0.0111	-0.007934	0.01547
19	56132661	A	G	-0.0023674	0.00234408	-0.002155	0.003117	0.0056	0.0021	0.0094	0.0068	0.0152	0.021	0.00091	0.00207	-0.0037	0.0028	-0.0028	0.0028	0.0116	0.0018	0.003082	0.004005	-0.0136316	0.00530651	-0.00115	0.001815	0.00147138	0.00432012	0.021	0.0079	0.009846	0.004042	0.0052	0.0056	0.00199	0.00234	0.00241	0.00227	-0.02398	0.02733	-0.0017	0.0088	0.0201	0.0098	0.0148	0.0101	0.0139	0.0127	-0.01463	0.02024
19	57040876	A	G	-0.00398781	0.0022019	0.010034	0.002956	0.0006	0.002	0.0209	0.0065	0.0307	0.0199	-0.00171	0.00194	0.0023	0.0027	0.0024	0.0027	0.0113	0.0016	-0.003502	0.003489	-0.00851991	0.00505718	0.002985	0.001715	0.00974412	0.00405302	-0.0012	0.0073	0.006397	0.003518	-0.0036	0.0048	0.0038	0.00225	0.00343	0.00217	-0.01714	0.02368	-0.0026	0.0085	0.0046	0.0089	0.0092	0.0093	-0.0102	0.0113	0.02539	0.01747
19	57823046	A	G	-0.00113421	0.00219915	0.000412	0.002972	-0.0031	0.002	-0.0009	0.0066	-0.0122	0.02	-0.00141	0.00194	-0.0055	0.0027	-0.0045	0.0027	0.0138	0.0017	0.002188	0.003576	0.00499304	0.00505694	0.003965	0.00173	0.0136846	0.00405302	0.0019	0.0073	0.00968	0.003607	0.0014	0.0049	-0.000293765	0.00224	0.000830471	0.00217	0.02718	0.02437	-0.0292	0.0083	-0.0036	0.0089	0.006	0.0099	-0.0107	0.0115	-0.00865	0.01802
19	57870147	G	A	-0.0025799	0.00193372	-0.000231	0.002584	0.001	0.0017	-0.0017	0.0057	0.0546	0.0174	-0.00119	0.0017	-0.0003	0.0023	0.0009	0.0024	0.0082	0.0014	-0.0002531	0.003118	-0.00110036	0.00444288	0.00036	0.001505	0.00665967	0.00356484	0.0067	0.0063	0.004432	0.003145	0.0074	0.0042	-0.00352	0.00197	-0.00515	0.00191	-0.01973	0.0211	0.0112	0.0072	-0.0169	0.008	0.0068	0.0084	-0.0014	0.01	0.001346	0.01572
19	58517681	C	T	0.000833747	0.00193321	0.000192	0.002598	0.0038	0.0017	-0.0041	0.0057	-0.025	0.0176	0.00078	0.0017	0.0003	0.0024	-0.001	0.0024	0.0096	0.0015	-0.008049	0.003086	0.00765995	0.00444869	-0.00113	0.001525	0.000282158	0.00356335	0.0002	0.0063	-0.001909	0.003113	-0.0008	0.0043	0.00337969	0.00197	0.00263611	0.00191	0.02497	0.02086	0.0062	0.0073	-0.0016	0.008	0.0045	0.0084	0.0056	0.0102	0.007501	0.01555
20	3294484	C	T	-0.00253854	0.00231736	0.004662	0.003064	0.0017	0.0021	-0.0017	0.0067	0.0366	0.0207	0.0018	0.00203	-0.0025	0.0028	-0.0024	0.0028	0.0152	0.0017	-0.001705	0.003741	-0.0017266	0.00523878	-0.00138	0.001795	0.00306834	0.00429233	0.011	0.0077	0.006666	0.003775	-0.0034	0.0051	0.00449	0.00232	0.00592	0.00224	0.02013	0.02509	0.0147	0.0085	0.0185	0.0094	-0.0008	0.0097	0.0023	0.0121	-0.02387	0.01899
20	3749886	A	G	0.00150294	0.0019419	-0.001175	0.002635	0	0.0018	-0.0007	0.0058	-0.0168	0.0177	0.00493	0.00173	-0.0028	0.0023	-0.0027	0.0024	0.0102	0.0015	-0.007269	0.003147	-0.0016288	0.00447488	-4.5e-05	0.00153	-0.00790609	0.00359368	0.0011	0.0064	-0.008711	0.003174	0.0046	0.0046	-0.00388	0.00199	-0.00456	0.00192	-0.008071	0.0213	0.0023	0.0073	-0.0025	0.008	0.003	0.009	-0.0142	0.0103	-0.01492	0.01587
20	4098567	G	A	-0.00263015	0.00202921	0.007963	0.002706	-0.0034	0.0018	-0.009	0.006	-0.1163	0.0183	0.003	0.00181	-0.0033	0.0024	-0.0048	0.0025	0.025	0.0015	-0.002004	0.003248	0.00217368	0.00466254	-0.0095	0.001585	-0.00823296	0.00375001	-0.01	0.0067	0.001509	0.003277	0.0029	0.0044	0.00748	0.00207	0.00792	0.002	0.03975	0.02183	-0.0019	0.0077	0.0025	0.0083	-0.0052	0.0087	-0.0072	0.0105	0.01506	0.01633
20	4983092	G	A	-0.000154142	0.00204525	0.0026	0.002804	0.0033	0.0019	-0.0066	0.0061	0.0139	0.0192	0.00465	0.00186	-0.0008	0.0025	-0.0012	0.0025	0.0092	0.0016	0.008713	0.003422	-0.00615633	0.00469017	-0.001495	0.00167	-0.00282743	0.00378507	0.0097	0.0069	0.009536	0.003451	-0.0008	0.0067	0.00089322	0.00208	0.00130748	0.00201	0.05295	0.02328	-0.0134	0.008	0.0054	0.0086	0.0052	0.0097	-0.0187	0.0117	0.0001575	0.01725
20	5109512	A	G	0.0022066	0.00312061	0.007832	0.004192	-0.0023	0.0028	0.0034	0.0091	0.0442	0.028	1e-05	0.00278	-0.0018	0.0037	-0.004	0.0038	0.0257	0.0023	-0.008518	0.004919	-0.00647296	0.00707904	0.00303	0.002425	-0.00113086	0.00577087	-0.01	0.011	0.0002496	0.004963	-0.0014	0.0071	0.0073969	0.00315	0.00781265	0.00304	-0.0262	0.0329	0.0101	0.0121	0.0156	0.013	0.0071	0.012	0.0071	0.0166	0.01896	0.02497
20	6433854	A	G	-0.000233427	0.00193186	0.000633	0.00258	-0.0067	0.0017	-0.0006	0.0056	-0.0169	0.0173	0.00102	0.0017	-0.0005	0.0023	-0.0018	0.0023	0.0244	0.0014	0.006968	0.003078	0.00477476	0.00444402	-0.002685	0.0015	0.00318738	0.00357254	-0.0006	0.0063	0.003108	0.003105	-0.0034	0.0042	0.00902952	0.00197	0.00861117	0.0019	-0.01214	0.02081	0.0015	0.0073	0.0124	0.0078	0.0041	0.0081	0.0045	0.0099	-0.01903	0.0155
20	6614691	A	C	-0.00467759	0.00200366	-0.000199	0.002668	-0.0201	0.0018	0.0053	0.0058	0.0203	0.018	-0.00101	0.00176	-0.0182	0.0024	-0.0239	0.0024	0.0466	0.0015	0.004345	0.003238	-0.00301814	0.00460306	-0.00151	0.001555	-0.00335122	0.00370532	-0.0057	0.0066	0.004109	0.003266	0.012	0.0043	-0.00385	0.00204	-0.00199	0.00197	0.01961	0.02187	-0.0176	0.0077	0.0067	0.0081	-0.0004	0.0086	-0.0048	0.0105	0.01367	0.0163
20	6662935	G	A	-2.28e-05	0.00213689	0.002563	0.002871	-0.0045	0.0019	0.004	0.0062	-0.0214	0.0194	0.00164	0.00188	-0.0066	0.0026	-0.0065	0.0026	0.0189	0.0016	0.00431	0.003595	-0.0100542	0.00496225	-0.006145	0.00168	-0.00126074	0.00394755	-0.01	0.007	0.006827	0.003626	0.0051	0.0048	0.00553	0.00219	0.00633	0.00212	0.01833	0.02422	0.0285	0.008	0.0108	0.0086	0.0086	0.0096	-0.0018	0.0111	0.03407	0.01801
20	6676824	A	G	0.00139446	0.00292681	0.005603	0.003958	-0.004	0.0027	0.0098	0.0083	0.0415	0.0263	-0.00069	0.00256	0.0013	0.0035	-0.0004	0.0035	0.0171	0.0022	0.005109	0.004873	0.00802113	0.00676231	-0.000725	0.002285	-0.000484882	0.00543134	0.016	0.0098	0.01011	0.004913	0.0037	0.0065	0.0028	0.00299	0.00252	0.00289	0.02481	0.03261	0.0116	0.0106	-0.0145	0.012	-0.0098	0.0134	-0.0236	0.0153	0.003732	0.02451
20	6685377	C	T	-0.00270862	0.00196504	0.004289	0.002662	0.0002	0.0018	0.0048	0.0059	-0.0265	0.0179	0.00113	0.00173	-0.004	0.0024	-0.0067	0.0024	0.0174	0.0015	-0.003599	0.003162	0.000957153	0.00454672	-0.00258	0.00155	-0.00361164	0.00363534	0.013	0.0065	0.001061	0.003189	-0.0014	0.0044	0.00316285	0.00202	0.00447746	0.00195	0.009171	0.02144	0.0005	0.0075	0.0009	0.008	-0.0008	0.0086	0.0026	0.0103	0.01883	0.01596
20	6699595	G	T	1.28e-05	0.00201085	-0.002853	0.0027	-0.0016	0.0018	0.0134	0.0059	-0.0658	0.0183	0.00093	0.00179	-0.0057	0.0024	-0.0077	0.0024	0.0184	0.0015	-0.0002729	0.003334	-0.00713431	0.0046582	-0.001515	0.00158	-0.0033447	0.00371863	0.0029	0.0066	0.01056	0.003363	0.0005	0.0044	0.00326	0.00205	0.00443	0.00198	0.04237	0.02243	0.02	0.0077	0.0117	0.0081	0.018	0.0091	0.0042	0.0106	0.04249	0.01673
20	6849690	A	G	0.00660458	0.0045905	-0.005962	0.00627	0.0013	0.0043	-0.0079	0.0135	0.0134	0.0435	-0.0063	0.00415	-0.009	0.0055	-0.0101	0.0055	0.0197	0.0036	0.00715	0.00901	-0.00130564	0.0104123	0.00798	0.00381	0.00770452	0.00849786	0	0.015	-0.002503	0.009085	-0.0085	0.013	-0.00103	0.0046	0.000861	0.00445	-0.1347	0.06375	0.0041	0.0189	0.0092	0.0196	-0.0275	0.0239	0.003	0.0267	-0.003959	0.04554
20	10620386	A	G	0.0022942	0.00199685	0.007389	0.002706	-0.0027	0.0018	0.0024	0.006	0.161	0.0183	-0.00124	0.00176	0.0107	0.0024	0.0108	0.0024	0.0086	0.0015	0.002261	0.003391	-0.00717897	0.00463703	-0.002545	0.00159	0.000210402	0.00369069	-0.0059	0.0066	-0.00778	0.003421	-0.0048	0.0045	-0.0134	0.00205	-0.0117	0.00199	0.04148	0.02281	0.0035	0.0076	0.0127	0.0084	0.006	0.0096	0.0255	0.0108	-0.0156	0.01713
20	10692559	G	A	-0.0024255	0.00193576	-0.016916	0.002588	-0.0005	0.0017	0.0111	0.0056	-0.0028	0.0174	0.00098	0.0017	-0.0044	0.0023	0.0013	0.0023	0.008	0.0014	0.001116	0.00313	-0.0039474	0.00444405	0.01443	0.00151	0.00370355	0.00358036	0.0017	0.0064	-0.002124	0.003157	-0.0033	0.0042	0.00161	0.00197	-0.00245	0.00191	-0.02625	0.02118	0.0036	0.0072	0.0094	0.0078	0.0191	0.0084	0.0079	0.0101	0.01081	0.01578
20	10926960	A	G	0.000553864	0.00257403	-0.003495	0.003427	0.0065	0.0023	-0.0033	0.0075	-0.1979	0.0232	0.00152	0.00226	-0.0009	0.0031	-0.0031	0.0031	0.0157	0.0019	-0.003673	0.004108	0.00280949	0.00587744	-0.01461	0.002005	-0.00212251	0.00479427	0.013	0.0086	0.005502	0.004143	-0.0043	0.0054	0.0048	0.00262	0.00388	0.00253	-0.02653	0.02793	-0.0073	0.0094	-0.0246	0.0111	-0.0079	0.0109	-0.0275	0.0137	-0.01057	0.02072
20	11055844	A	C	-0.00233232	0.00210298	-0.003365	0.002841	-0.0039	0.0019	0.0063	0.0063	0	0.019	0.00337	0.00185	0.0044	0.0025	0.0052	0.0026	0.0109	0.0016	0.001805	0.003635	-0.00477178	0.00487732	0.000485	0.001645	0.000262039	0.003889	0.014	0.0069	0.001679	0.003666	0.0068	0.0045	-0.00487	0.00216	-0.00621	0.00209	-0.02313	0.02473	0.0153	0.008	0.0119	0.0085	0.0046	0.01	0.0188	0.011	-0.006156	0.01833
20	11156775	T	C	0.00425729	0.0025218	-0.003604	0.003377	-0.0045	0.0023	-0.001	0.0075	-0.0566	0.0226	0.00082	0.00221	-0.0066	0.003	-0.0104	0.003	0.0112	0.0019	-0.002776	0.00413	-0.0104552	0.00576917	-0.006395	0.00196	-0.00476822	0.0046533	0.0029	0.0084	-0.01063	0.004166	0.013	0.0055	-0.0011351	0.00256	-0.00281091	0.00247	0.01564	0.02801	0.0083	0.0099	0.0009	0.0104	0.0044	0.0114	0.0055	0.013	-0.02858	0.02068
20	16541494	G	A	-0.00455264	0.00204833	-0.00203	0.002745	-0.0051	0.0019	-0.0084	0.006	-0.039	0.0185	0.00514	0.0018	0.0035	0.0025	0.0013	0.0025	0.0089	0.0015	-0.002799	0.003318	0.000973231	0.00476297	-0.005255	0.0016	-0.00551115	0.00378507	-0.0093	0.0067	-0.005923	0.003347	0.0002	0.0044	0.00426609	0.0021	0.00362219	0.00203	0.002996	0.0225	0.0034	0.0076	0.0053	0.0083	-0.0141	0.0087	-0.0019	0.0104	-0.00555	0.0167
20	17596731	T	C	0.0044598	0.00225542	0.001029	0.003033	0.0012	0.002	-0.0282	0.0065	-0.043	0.0205	-0.00081	0.00199	0.0031	0.0027	0.0025	0.0027	0.014	0.0017	-0.002736	0.003677	-0.000402666	0.00519825	-0.005025	0.00178	0.00559561	0.00415918	0.0029	0.0074	0.002911	0.003708	0.008	0.0052	-0.00414906	0.0023	-0.00405773	0.00222	-0.002606	0.02479	0.0182	0.0083	0.0171	0.0091	-0.0024	0.0097	-0.0137	0.0116	0.004416	0.01854
20	17771113	A	G	0.0020935	0.00194376	-0.001764	0.002592	-0.0022	0.0017	-0.0004	0.0057	0.0104	0.0176	0.00248	0.00171	-0.0059	0.0023	-0.0082	0.0023	0.0157	0.0014	-0.004047	0.003182	0.00735675	0.00446919	0.000425	0.00152	-0.00352754	0.00359281	0.01	0.0064	-0.003194	0.00321	-0.0065	0.0042	-0.000300581	0.00198	-0.000478317	0.00192	-0.005823	0.02155	-0.0022	0.0072	-0.0026	0.008	0.008	0.0091	-0.0207	0.0104	-0.004328	0.01607
20	18986258	G	T	-0.00081609	0.00209323	-0.00055	0.002801	0.0031	0.0019	0.0055	0.006	-0.009	0.0188	0.00497	0.00184	-0.0036	0.0025	-0.0034	0.0025	0.0117	0.0016	0.002326	0.003384	-0.00605842	0.0048578	-1.5e-05	0.00163	0.00213781	0.00387096	-0.0042	0.0068	0.0003472	0.003413	0.0038	0.0044	0.00208	0.00216	0.00157	0.00209	0.04004	0.02275	0.0185	0.0077	0.0059	0.0084	0.0011	0.009	0.0173	0.0117	-0.0235	0.01711
20	19677176	T	C	0.0023173	0.00193782	0.002583	0.002615	-0.0009	0.0017	0.005	0.0057	-0.0177	0.0175	-0.00635	0.00171	0.0013	0.0023	0.0017	0.0023	0.0106	0.0014	0.00525	0.00314	0.00576536	0.00446647	-0.001035	0.001515	0.00696596	0.0035829	0.012	0.0063	0.00522	0.003168	0.0006	0.0042	-0.00451901	0.00198	-0.00442676	0.00192	0.008127	0.02125	0.0141	0.0072	0.0003	0.0079	0.012	0.0084	0.0216	0.01	-0.00919	0.01582
20	20348253	C	T	-0.00051802	0.00248945	0.005255	0.003388	0.0006	0.0023	0.0093	0.0074	0.0216	0.0228	-0.00738	0.00222	0.0014	0.003	0.0064	0.0031	0.0195	0.0019	0.005035	0.004116	-0.0145965	0.00584614	0.000255	0.00198	0.0118335	0.00467032	0.0001	0.0086	0.002455	0.004152	-0.0031	0.0057	0.00440761	0.00259	0.00824126	0.0025	-0.04368	0.02745	-0.0041	0.0094	0.0136	0.0105	0.0052	0.0112	-0.0248	0.0131	0.01785	0.02086
20	21217456	A	C	-0.00102937	0.00205464	0.003478	0.002736	0.0049	0.0018	0.0046	0.006	0.0535	0.0185	-0.00011	0.00182	0.0093	0.0025	0.0116	0.0025	0.0192	0.0015	0.0003139	0.003261	-0.00111532	0.00472217	0.00229	0.001605	-0.000962636	0.00380218	0.011	0.0069	5.26e-05	0.00329	-0.0059	0.0045	-0.0107	0.0021	-0.0126	0.00203	0.03233	0.02195	0.032	0.0075	0.019	0.0083	-0.0029	0.0086	0.0066	0.0107	0.007314	0.01641
20	30382315	G	A	0.000656328	0.00232483	-0.008974	0.003116	-0.004	0.0021	-0.0179	0.007	-0.1074	0.0211	-0.00452	0.00206	-0.0106	0.0028	-0.0112	0.0028	0.0156	0.0018	0.003692	0.00371	-0.00273191	0.00541038	-0.00676	0.00183	0.0142568	0.00429859	-0.019	0.0076	-0.005818	0.003741	0.0007	0.005	-0.00308	0.0024	-0.003	0.00232	0.03269	0.02483	-0.0089	0.009	-0.0042	0.0095	-0.0059	0.0096	-0.0017	0.0118	0.03763	0.0185
20	31391360	A	G	-0.00458308	0.00194017	-0.002232	0.002591	0.0006	0.0017	-0.0136	0.0058	-0.012	0.0175	0.00219	0.00171	0.003	0.0023	0.0043	0.0023	0.0105	0.0014	-0.006921	0.003079	-0.00374417	0.00447165	-0.004155	0.001515	-0.0185278	0.00359239	-0.0086	0.0064	-0.01042	0.003106	0.0006	0.0042	0.00575418	0.00198	0.00740919	0.00192	0.004944	0.02079	0.0197	0.0076	0.0176	0.0078	-0.0166	0.0086	0.0154	0.0099	0.0004859	0.01552
20	32354990	G	A	0.004413	0.00193896	-0.000434	0.00259	0.0022	0.0017	0.0041	0.0056	0.0172	0.0174	-0.00093	0.00172	-0.0014	0.0023	-0.0009	0.0023	0.023	0.0015	-0.0007308	0.003263	0.00164371	0.00446232	0.001255	0.00151	0.0065259	0.00359239	0.0026	0.0064	-0.0008793	0.003291	0.0015	0.0043	0.00412358	0.00198	0.00598501	0.00191	0.008879	0.02205	0.0146	0.0074	0.0088	0.008	0.0129	0.0086	-0.0011	0.01	0.01099	0.01645
20	32482632	G	A	0.00181696	0.0019325	0.001658	0.002632	0.0036	0.0018	0.0078	0.0057	0.0024	0.0178	0.00095	0.00173	-0.0057	0.0024	-0.0069	0.0024	0.0119	0.0015	0.003963	0.003161	-0.00456778	0.00449631	0.00287	0.001545	-0.00228043	0.00357894	0.029	0.0064	0.007442	0.003188	-0.0006	0.0045	0.00103019	0.00199	0.000726345	0.00193	0.0505	0.02142	0.0018	0.0073	0.0119	0.008	0.0208	0.0085	-0.0002	0.0104	0.02906	0.01596
20	32525370	G	A	0.00448726	0.00202921	0.000507	0.002709	0.011	0.0018	0.0035	0.0061	-0.0292	0.0183	-0.00137	0.00179	-0.0065	0.0024	-0.0143	0.0024	0.0096	0.0015	0.00176	0.003275	-0.00426179	0.0046674	0.000805	0.001585	-0.00399213	0.00375548	0.041	0.0067	0.01369	0.003302	0.0082	0.0044	-0.000761647	0.00206	0.00227739	0.00199	0.01197	0.02224	-0.0107	0.0076	-0.0037	0.0082	0.0221	0.0089	0.0049	0.0105	0.05422	0.01666
20	33470514	C	T	0.00220615	0.00258921	0.013649	0.003393	0.0069	0.0022	0.0392	0.0071	0.0457	0.0232	0.00323	0.00228	0.0095	0.0031	0.0065	0.0031	0.0432	0.0019	-0.008299	0.004273	-0.0215611	0.00589055	-0.00197	0.002015	-0.0101511	0.00480671	0.013	0.0086	-0.002778	0.004312	0.0051	0.0045	0.0183	0.0026	0.0174	0.00252	-0.0169	0.02911	0.0016	0.0102	-0.001	0.0106	0.0214	0.012	0.0021	0.0135	0.003251	0.02152
20	33890061	A	G	-0.000189893	0.00200388	0.00992	0.002674	0.0016	0.0018	-0.0053	0.0058	-0.0046	0.018	0.00563	0.00176	-0.0151	0.0024	-0.022	0.0024	0.0705	0.0015	-0.004722	0.003245	-0.00599958	0.00461403	0.006735	0.00156	-0.00549823	0.00371536	0.01	0.0065	-0.002289	0.003274	-0.019	0.0044	0.0116	0.00205	0.0134	0.00198	-0.02275	0.02197	0.0262	0.0074	0.013	0.0087	0.0085	0.0086	-0.0056	0.0102	0.06063	0.01627
20	34390527	G	A	0.00521468	0.00314457	0.005536	0.004261	0.0109	0.0027	0.0117	0.0089	-0.0062	0.0299	-0.00078	0.00293	-0.004	0.0038	-0.0071	0.0038	0.0393	0.0024	0.0002038	0.006269	-0.00803512	0.00730156	0.002605	0.00261	-0.00898549	0.00577609	0.033	0.011	0.004905	0.006323	0.0018	0.0062	-0.0107537	0.00318	-0.0124676	0.00308	-0.0006692	0.04259	-0.0099	0.0134	0.0159	0.0136	0.011	0.017	-0.0112	0.0167	0.01487	0.03187
20	34712310	C	T	-0.00105085	0.00216774	0.004456	0.002907	0.0077	0.002	0.0292	0.0063	0.051	0.0197	0.00095	0.00192	-0.0068	0.0026	-0.0081	0.0026	0.045	0.0016	-0.01982	0.003569	-0.0100162	0.00501621	0.000845	0.001705	-0.00359525	0.0040146	0.011	0.0072	0.0008067	0.003601	-0.0043	0.005	0.0114	0.00222	0.0132	0.00215	0.03567	0.02399	0.0208	0.0082	0.0192	0.009	0.0064	0.0093	0.0003	0.0112	0.04559	0.01781
20	35255476	T	C	0.0101412	0.00464335	0.008097	0.006537	-0.0014	0.0046	0.0044	0.0141	0.0453	0.0449	0.00408	0.00428	-0.0085	0.0058	-0.0122	0.0058	0.0345	0.0039	-0.00498	0.008263	-0.0118334	0.0109668	0.005	0.003905	-3.86e-05	0.00868219	0.0039	0.015	-0.01339	0.008334	-0.015	0.015	0.00769	0.00489	0.00768	0.00473	-0.0835	0.05791	0.0059	0.0182	-0.0238	0.0201	0.0074	0.022	0.0015	0.0269	0.0831	0.04031
20	35739138	T	C	-0.00253964	0.00261805	0.003836	0.003489	0.0026	0.0022	-0.0112	0.0069	0.0301	0.0239	-0.00098	0.00235	0.0024	0.0032	0.0023	0.0032	0.0311	0.002	0.002709	0.004297	-0.00842043	0.00614704	-0.00078	0.00207	0.00710825	0.00483655	-0.0009	0.0087	-0.000967	0.004334	-0.0049	0.0044	-0.00775044	0.00271	-0.00661555	0.00262	-0.04091	0.02867	0.0043	0.0096	0.0077	0.0106	-0.0027	0.0119	-0.0101	0.0134	0.02555	0.02183
20	35959814	C	T	-0.000728503	0.0020857	-0.002497	0.002774	-0.0065	0.0019	-0.0096	0.0061	-0.0767	0.0187	0.00135	0.00185	-0.001	0.0025	-0.0014	0.0025	0.0103	0.0015	-0.0009496	0.003306	0.00504644	0.00473286	-0.004525	0.001625	-0.000164777	0.00387308	-0.0081	0.0069	-0.001236	0.003334	-0.0002	0.0046	0.00081	0.0021	0.00121	0.00203	-0.02324	0.02243	-0.0031	0.0078	-0.0107	0.0086	-0.0003	0.0087	-0.0073	0.0109	-0.01742	0.01673
20	38552078	T	C	5.38e-05	0.00201085	0.001712	0.002664	-0.0058	0.0017	0.0133	0.0053	0.0429	0.0181	0.0026	0.00177	0.0028	0.0024	0.0018	0.0024	0.0183	0.0015	0.005496	0.003442	-0.00371563	0.00463558	0.003445	0.00157	-0.00462143	0.00372405	-0.0067	0.0066	0.01125	0.003473	-0.0032	0.0035	0.0063463	0.00205	0.0073767	0.00198	0.0101	0.02333	-0.0018	0.0075	0.0061	0.0082	0.0133	0.0092	-0.0052	0.0103	-0.01356	0.01734
20	38729429	G	A	-0.00126981	0.00199041	0.004191	0.002661	-0.0045	0.0018	0.0074	0.0059	-0.0331	0.0179	-0.00144	0.00175	0.0015	0.0024	0.0026	0.0024	0.0084	0.0015	0.003514	0.003366	-0.00489998	0.00458207	0.00112	0.001555	-0.00295125	0.00368619	0.0099	0.0065	0.0005124	0.003395	0.011	0.0043	-0.00252	0.00204	-0.00381	0.00197	-0.002023	0.02274	-0.0008	0.0075	0.0147	0.0081	0.0158	0.0095	-0.0011	0.0104	0.01218	0.01693
20	38849583	A	G	0.00331644	0.00267246	-0.000348	0.003608	-0.0029	0.0024	-0.0122	0.0077	-0.0122	0.0242	-0.00056	0.00238	-0.0033	0.0032	-0.0015	0.0033	0.0145	0.002	-0.002772	0.004477	-0.014464	0.00619036	-0.00281	0.0021	-0.00455903	0.00493626	0.0089	0.0088	-0.002286	0.004519	0.0022	0.0061	0.00237	0.00275	0.00433	0.00266	0.01439	0.03016	-0.0027	0.0096	-0.0041	0.0108	0.0209	0.0112	-0.0092	0.0139	0.01616	0.02254
20	39753416	G	A	-0.00500602	0.0040874	0.013783	0.005299	-0.0022	0.0036	-0.0075	0.0116	0.0439	0.0363	-0.00467	0.00358	-0.0048	0.0048	-0.0071	0.0049	0.025	0.003	-0.02444	0.00792	-0.0195195	0.0092439	-0.004925	0.003145	-0.0102165	0.00759386	-0.0035	0.013	-0.01508	0.007986	-0.0024	0.009	0.00816763	0.00411	0.00656829	0.00397	0.02301	0.05422	0.0228	0.0155	0.0006	0.0167	-0.008	0.0183	-0.0204	0.0215	0.006207	0.04005
20	39832628	C	T	0.000890934	0.00240705	-0.009757	0.003187	0.0009	0.0021	-0.0116	0.0068	-0.1748	0.022	0.0076	0.00212	-0.0077	0.0029	-0.0065	0.0029	0.0147	0.0018	0.01174	0.003826	-0.000284579	0.00558684	-0.009415	0.00191	0.00596968	0.00444954	0.024	0.0079	0.002536	0.003858	0.002	0.0043	-0.000873	0.00246	-9.77e-05	0.00238	-0.04449	0.02624	-0.0016	0.0095	-0.0041	0.0098	0.0218	0.0108	0.0011	0.0133	-0.01683	0.01935
20	40123538	G	A	-0.00111755	0.0022218	-0.002249	0.002955	-0.0017	0.002	0.021	0.0064	0.0119	0.0198	-0.00363	0.00195	-0.0012	0.0027	-0.003	0.0027	0.0093	0.0017	0.005649	0.003796	-0.00444372	0.00507089	-0.0019	0.00172	-0.00354679	0.00411473	-0.0094	0.0072	0.005112	0.003829	-0.0002	0.0057	0.00353	0.00225	0.00295	0.00217	-0.007869	0.02568	-0.0001	0.0081	0.0108	0.0092	0.0066	0.0101	0.0114	0.0115	0.001202	0.01911
20	42311088	T	C	0.00103064	0.00292681	0.006263	0.003905	0.0043	0.0025	-0.0227	0.0076	-0.0603	0.0265	0.00402	0.00261	0.0022	0.0036	0.0036	0.0036	0.0192	0.0022	-0.002523	0.004659	-0.00335709	0.00669838	-0.009055	0.0023	0.00527879	0.00540173	-0.043	0.0099	-0.02151	0.004698	-0.0025	0.0053	-0.00592	0.00299	-0.00762	0.0029	0.02727	0.03121	-0.0119	0.0105	-0.006	0.0121	-0.0102	0.0119	-0.0122	0.0157	0.02499	0.0233
20	43528962	T	G	0.0041437	0.00217788	-0.001872	0.002919	0.0106	0.0019	0.0068	0.0063	-0.0506	0.0194	-0.00696	0.00191	-0.0065	0.0026	-0.0085	0.0026	0.017	0.0016	0.005514	0.003419	0.000801713	0.00501116	-0.007185	0.00168	0.0022208	0.00404786	-0.012	0.0071	-0.0004979	0.003449	0.0022	0.0046	0.000164	0.00222	-0.000498	0.00214	0.009171	0.02318	0.004	0.0081	0.0118	0.0088	0.0124	0.009	0.0021	0.011	0.01379	0.01723
20	43712809	T	C	0.00237135	0.00251081	-0.002414	0.003335	-0.0038	0.0022	-0.0023	0.0075	0.0564	0.0225	-0.00487	0.00222	-0.0035	0.003	-0.0039	0.003	0.0188	0.0019	-0.0005363	0.004109	0.00399112	0.00575175	0.002555	0.001955	0.00378907	0.00464996	0.0062	0.0084	0.0004515	0.004145	-0.0071	0.0055	0.000442002	0.00254	0.000926459	0.00246	0.006482	0.02791	0.0137	0.0096	0.0054	0.0103	0.0123	0.0113	0.0348	0.0138	0.02145	0.02086
20	44488199	C	T	-0.00253695	0.00194575	0.002869	0.002591	0.0042	0.0017	-0.0111	0.0057	-0.054	0.0175	0.00624	0.00171	0.0023	0.0023	0.0086	0.0024	0.0089	0.0014	0.008587	0.003108	-0.00770235	0.00448573	-0.00554	0.001515	-0.000461472	0.00360349	-0.0071	0.0059	-0.01365	0.003134	-0.0014	0.0042	-0.00604326	0.00199	-0.0101359	0.00192	-0.007722	0.02102	-0.0116	0.0072	-0.0175	0.0079	-0.015	0.0084	-0.0025	0.01	0.0105	0.01571
20	44886189	A	G	0.00253079	0.00192971	0.002472	0.002579	-0.0082	0.0017	-0.0132	0.0056	0.0272	0.0174	0.00078	0.0017	0.004	0.0023	0.0049	0.0023	0.0087	0.0014	-0.001376	0.003209	-0.00347807	0.00444275	0.001875	0.001505	-0.00940883	0.00357412	-0.0081	0.0063	-0.005714	0.003237	-0.0083	0.0042	-0.00261673	0.00197	-0.00319811	0.0019	-0.0176	0.02171	0.003	0.0072	-0.0052	0.0079	-0.0184	0.0091	-0.0134	0.0101	-0.02187	0.01618
20	46805893	C	T	0.00260795	0.00196582	0.004705	0.002625	-0.0033	0.0018	-0.0025	0.0057	-0.0121	0.0177	0.00299	0.00173	0.0022	0.0024	0.0031	0.0024	0.0094	0.0015	-0.001642	0.003193	0.00172465	0.00453122	-0.00122	0.001535	-0.000160004	0.0036421	0.0006	0.0065	-0.00417	0.003221	-0.0021	0.0043	0.00566476	0.002	0.0072103	0.00194	-0.01104	0.0216	0.0019	0.0073	0.0055	0.008	0.0032	0.0091	0.0189	0.0101	-0.02711	0.01606
20	47839591	T	C	-0.000930363	0.00234803	0.007988	0.003104	-0.0126	0.0021	-0.0129	0.007	-0.0378	0.0211	0.00717	0.00206	0.0084	0.0028	0.0131	0.0028	0.037	0.0017	0.009582	0.003712	0.00493619	0.00535709	-0.006145	0.001835	0.00597818	0.00434849	-0.013	0.0077	0.00611	0.003746	0.0013	0.0051	0.0181	0.00237	0.0223	0.00229	0.02906	0.02487	-0.0056	0.0089	0.0054	0.0097	-0.006	0.0099	0.0162	0.0122	-0.01832	0.01879
20	47847146	C	T	-0.00109643	0.00259879	0.007024	0.003473	-0.0059	0.0023	-0.0021	0.0073	-0.031	0.0234	0.00267	0.0023	0.0063	0.0031	0.0071	0.0031	0.0231	0.0019	0.006262	0.004103	0.000891595	0.00598541	-0.004605	0.00203	0.00228803	0.0048129	-0.0024	0.0086	-0.00315	0.004139	-0.0002	0.0056	-0.012026	0.00266	-0.0127426	0.00257	-0.02199	0.02758	0.0141	0.0094	0.0109	0.0105	0.0136	0.0105	-0.0157	0.0135	0.01382	0.02077
20	48602526	T	C	0.00372098	0.00297917	0.008171	0.003984	-0.0118	0.0027	-0.0009	0.0084	0.087	0.0267	0.00334	0.00263	0.0069	0.0036	0.0085	0.0036	0.028	0.0022	0.001748	0.004615	0.000784081	0.00684039	0.007635	0.00231	0.00389175	0.00559979	-0.016	0.0099	0.000423	0.004657	-0.0042	0.0064	0.012436	0.00306	0.0128155	0.00296	-0.03031	0.03113	0.0068	0.0107	0.0093	0.0119	-0.0048	0.0113	0.0007	0.0151	0.02211	0.02347
20	48897080	T	G	-0.00341593	0.00203777	-0.005351	0.002735	0.0018	0.0018	0.0102	0.006	0.0448	0.0184	-0.00255	0.0018	0.0035	0.0025	0.0038	0.0025	0.0101	0.0015	-0.000498	0.003342	0.00127021	0.00469959	0.00252	0.00159	0.00903025	0.00376588	-0.026	0.0067	-0.0008158	0.003371	-0.0028	0.0045	-0.00389034	0.00208	-0.00549241	0.00201	-0.03277	0.02246	0.0177	0.0078	0.0028	0.0083	-0.0028	0.0091	-0.0009	0.0103	-0.01411	0.01682
20	48955424	T	C	0.00309291	0.00204833	0.006036	0.002724	-0.0038	0.0018	-0.008	0.0055	0.0208	0.0188	0.00278	0.00182	-0.0034	0.0025	-0.003	0.0025	0.0117	0.0016	-0.002294	0.003249	-0.00385985	0.00473927	-0.00074	0.00163	-0.00497885	0.00379634	0.0097	0.0068	-0.002844	0.003279	0.0061	0.0037	0.000800187	0.0021	0.00115697	0.00203	-0.02454	0.02193	0.0036	0.0078	-0.0112	0.0084	0.0097	0.0089	-0.0045	0.0108	-0.008207	0.01639
20	49173179	G	A	-0.00369948	0.00193111	0.001251	0.00258	-0.0032	0.0017	-0.0021	0.0056	0.0477	0.0174	0.00752	0.0017	-0.002	0.0023	0.0004	0.0023	0.0145	0.0014	-0.0006713	0.00311	-0.00878827	0.00444496	0.00034	0.001505	-0.0136665	0.0035767	0.0037	0.0063	-0.002313	0.003137	0.0029	0.0041	-0.00559	0.00197	-0.00732	0.0019	-0.002362	0.02107	0.0079	0.0072	-0.0087	0.0079	0.0004	0.0083	0.009	0.0099	-0.001537	0.01566
20	50230462	A	G	-0.00124453	0.00192955	0.000547	0.002576	-0.0046	0.0017	0.004	0.0057	-0.0238	0.0174	0.00352	0.0017	-0.0043	0.0023	-0.0062	0.0023	0.0097	0.0014	-0.0006128	0.003116	0.00247822	0.00444718	4.5e-05	0.001505	0.000267009	0.00356806	-0.0082	0.0063	-0.003244	0.003143	-0.007	0.0042	-0.00112	0.00197	-0.000679	0.00191	0.01275	0.02103	0.0032	0.0072	0.0128	0.0078	0.0168	0.0087	0.0102	0.01	0.00382	0.01571
20	50821453	C	T	0.00399053	0.00213915	0.010071	0.002856	0.0174	0.0019	0.0116	0.0063	-0.0074	0.0193	-0.00787	0.00189	-0.0041	0.0026	-0.0056	0.0026	0.0102	0.0016	-0.001369	0.003415	-0.00272517	0.00490602	0.00048	0.001675	0.00192176	0.00395588	0.026	0.007	-0.00274	0.003443	0.0078	0.0046	0.0031945	0.00217	0.0025475	0.0021	-0.007472	0.02306	0.0157	0.0081	0.004	0.0087	-0.0075	0.0095	0.0195	0.0113	0.007914	0.01724
20	50849557	A	G	0.00833763	0.00331653	0.003484	0.004472	0.0177	0.0029	-0.0087	0.0087	-0.1152	0.0305	-0.00083	0.00296	0.0083	0.0041	0.0037	0.0041	0.0152	0.0025	-0.002584	0.005364	-0.0160914	0.00773538	-0.00822	0.002645	-7.08e-05	0.00611851	0.0052	0.011	-0.02977	0.00541	-0.0054	0.0058	0.00525	0.00343	0.00373	0.00332	-0.05529	0.03684	0.0187	0.0122	-0.0066	0.0134	-0.0343	0.0142	-0.0056	0.0171	-0.01026	0.02707
20	54845719	C	A	6.47e-05	0.00202645	0.001754	0.00271	0.0011	0.0018	-0.0077	0.0059	-0.0047	0.0184	-0.00024	0.0018	-0.0004	0.0025	0.0012	0.0025	0.0183	0.0015	-0.005327	0.00319	-0.0101787	0.00467446	-0.002175	0.00159	-0.000796041	0.00375257	0.0026	0.0066	-0.00152	0.003218	0.0011	0.0045	-0.00216	0.00207	-0.00361	0.002	0.001449	0.02165	0	0.0076	-0.0012	0.0083	0.0038	0.0085	-0.0008	0.0106	-0.01185	0.0161
20	56942557	G	A	0.000800496	0.00197068	-0.002482	0.002659	-0.003	0.0018	0.0034	0.006	0.0163	0.0181	0.00043	0.00176	0.0019	0.0024	0.0033	0.0024	0.0084	0.0015	0.002881	0.00314	-0.000681347	0.00454837	-0.00041	0.00157	-0.00285564	0.00364434	-0.0014	0.0065	-0.002043	0.003167	-0.0082	0.0046	0.00268	0.00202	0.00436	0.00195	-0.01489	0.02122	-0.0001	0.0075	-0.0032	0.0083	-0.001	0.0084	-0.0043	0.0122	0.01163	0.01579
20	57461915	G	A	0.00129576	0.00199466	0.007745	0.002718	0.0035	0.0018	-0.0033	0.006	-0.1285	0.0182	-0.00062	0.00178	0.0012	0.0024	-0.0019	0.0025	0.0192	0.0015	0.0004142	0.003351	-0.0139444	0.00460519	-0.009175	0.00158	0.00317569	0.00368669	0.027	0.0066	0.003171	0.003381	0.0024	0.0046	-0.00599	0.00204	-0.00516	0.00197	0.01626	0.02263	0.0032	0.0076	0.0106	0.0082	0.0038	0.0095	0.0016	0.0108	-0.01723	0.01692
20	57684612	G	A	-0.00250354	0.00277999	0.007632	0.003691	-0.0034	0.0025	0.0385	0.0085	0.4077	0.0254	-0.0043	0.00244	-0.0003	0.0034	0.0009	0.0035	0.0226	0.0021	-0.0007307	0.004522	0.0139422	0.00658234	0.029575	0.0022	0.00819338	0.00514098	-0.0068	0.0093	0.001909	0.004563	0.0024	0.006	0.00499	0.00291	0.00681	0.00282	-0.005119	0.03071	0.009	0.0106	0.0227	0.0113	0.0214	0.0119	-0.0049	0.0148	-0.03929	0.02304
20	60958269	T	C	0.000321907	0.00214605	0.006193	0.002851	-0.0002	0.0019	-0.0057	0.0062	0.0014	0.0192	-0.00156	0.00189	0.0028	0.0026	0.0036	0.0026	0.0175	0.0016	-0.003633	0.003522	-0.00943148	0.00491875	0.00112	0.001665	0.00984591	0.00415324	-0.015	0.0072	-0.00918	0.003553	-0.0024	0.0046	0.0068985	0.00218	0.00725236	0.00211	0.006923	0.02373	0.004	0.0081	-0.0041	0.0087	0.0032	0.0093	0.03	0.0111	0.005679	0.01775
21	25447378	C	T	-0.000542142	0.00193746	0.003809	0.002601	-0.004	0.0017	-0.0024	0.0056	-0.0105	0.0175	0.00654	0.00171	0.0062	0.0023	0.0068	0.0023	0.0089	0.0015	-0.003281	0.003071	-0.00475999	0.00445215	0.000685	0.001515	0.00644712	0.00357073	-0.0025	0.0065	-0.002395	0.003098	0.0037	0.0042	-0.00609354	0.00198	-0.00643004	0.00191	-0.00154	0.02083	0.0037	0.0072	0.0064	0.0079	0.0063	0.0081	0.0022	0.0103	-0.007333	0.01547
21	27217000	C	A	0.00294773	0.00201975	-0.000321	0.002708	0.0008	0.0018	-0.0036	0.006	-0.0246	0.0182	-0.00129	0.00177	-0.0021	0.0024	-0.0037	0.0024	0.0109	0.0015	0.0003591	0.003321	-0.00322095	0.00465289	-0.003315	0.001575	0.0131521	0.00371999	0.0027	0.0066	0.006304	0.00335	-0.0024	0.0044	4.9e-05	0.00206	0.000398929	0.00199	0.04418	0.02254	0.0053	0.0078	-0.0026	0.0081	0.0157	0.0093	-0.0006	0.0106	0.02548	0.01678
21	28305477	T	G	-0.0032426	0.0026654	-0.001086	0.003519	-0.0086	0.0024	-0.0064	0.0079	0.0052	0.0237	0.00626	0.00236	0.0082	0.0032	0.0004	0.0032	0.0177	0.002	0.0002726	0.00421	-0.000800082	0.00604898	0.00077	0.002055	-0.000427118	0.00491232	-0.011	0.0088	0.003961	0.004249	0.0082	0.0057	0.00931852	0.00268	0.00694649	0.00259	-0.02135	0.02839	0.0057	0.0098	-0.0043	0.011	-0.0183	0.0113	-0.0224	0.0137	-0.007052	0.02119
21	30112207	A	G	0.00034944	0.00277999	0.001252	0.003686	-0.005	0.0025	0.0085	0.0076	-0.0185	0.0247	0.00948	0.00243	-0.0014	0.0033	-0.0009	0.0034	0.0148	0.0021	-0.003084	0.004355	-0.00967529	0.00640463	-0.001675	0.002135	-0.00381805	0.00513892	0.0008	0.0091	-0.009353	0.004392	-0.011	0.0057	0.00835364	0.00286	0.00895752	0.00276	-0.01685	0.02942	0.0095	0.0097	-0.0366	0.011	-0.0039	0.0109	-0.0065	0.014	-0.01164	0.02194
21	30524185	G	T	-0.00447877	0.00325782	0.000663	0.004322	-0.0054	0.0029	0.0437	0.0095	0.0305	0.0294	0.00334	0.00285	-0.0092	0.0039	-0.0063	0.0039	0.0206	0.0025	-0.01844	0.005731	0.00529138	0.00738251	0.008545	0.00255	-0.00533761	0.00597136	-0.0098	0.011	-0.005582	0.005783	-0.012	0.0073	-0.001	0.00326	0.00235	0.00315	-0.03234	0.03919	0.0091	0.0127	0.0325	0.0132	-0.0414	0.0156	-0.018	0.0168	0.04421	0.02847
21	33798959	G	A	0.00131092	0.00195639	-0.001198	0.002623	-0.0006	0.0018	0.0012	0.0057	0.0623	0.0177	-0.00038	0.00172	-0.0068	0.0024	-0.0052	0.0024	0.0081	0.0015	0.002048	0.003115	-0.00472603	0.00449854	0.00717	0.00153	0.00330966	0.00360685	0.0006	0.0064	-0.0004087	0.003143	0.0008	0.0042	-0.00236	0.00199	-0.00119	0.00193	0.02132	0.021	-0.0093	0.0074	0.0137	0.0079	0.0044	0.0086	0.0002	0.0101	0.001769	0.01571
21	35020161	T	C	0.00578432	0.00197589	0.000336	0.002638	-0.0007	0.0018	0.0085	0.0058	0.0909	0.0179	0.00594	0.00174	-0.0052	0.0024	-0.0035	0.0024	0.0118	0.0015	-0.0005724	0.003286	0.000634952	0.00453696	0.006615	0.00155	0.00457529	0.00363991	-0.0043	0.0065	0.004419	0.003314	-0.0065	0.0043	0.000994	0.00201	0.00389	0.00195	0.01179	0.02218	-0.0003	0.0073	0.0096	0.0081	0.0041	0.0087	-0.0035	0.0102	0.01172	0.01655
21	35560715	T	G	0.00439384	0.00630269	0.015023	0.008701	-0.0069	0.0057	-0.0428	0.0181	0.2384	0.0596	0.00642	0.00563	-0.0149	0.0079	-0.0074	0.008	0.0455	0.0051	-0.0005466	0.01101	0.028049	0.015142	0.02755	0.00517	-0.0129353	0.0116633	-0.062	0.022	-0.00286	0.01111	-0.0002	0.011	0.00614737	0.00665	0.0145065	0.00643	-0.02432	0.07388	-0.0281	0.0284	-0.0597	0.0264	0.0036	0.031	0.0181	0.0352	-0.01802	0.05524
21	35717191	C	T	-0.00419724	0.00202645	0.000109	0.00271	-0.003	0.0018	-0.036	0.0059	-0.0203	0.0183	0.00089	0.00179	0.0021	0.0024	-0.0103	0.0025	0.0225	0.0015	0.006468	0.003338	-0.00249975	0.00465819	0.00444	0.00158	-0.0115294	0.00373473	-0.0036	0.0067	0.002487	0.003367	0.0022	0.0044	-0.00730108	0.00206	-0.000391752	0.00199	0.01904	0.02265	0.023	0.0076	-0.0083	0.0083	0.0279	0.009	-0.0041	0.0105	0.007028	0.01685
21	37718587	T	G	-0.00681607	0.00287775	0.003891	0.003908	0	0.0026	0.0039	0.009	0.1312	0.0264	-0.00343	0.00252	0.0005	0.0035	0.0003	0.0035	0.0227	0.0022	-0.001577	0.005358	-0.0053257	0.00668395	0.011035	0.00229	-0.00180999	0.00526909	-0.0071	0.0096	-0.0002952	0.005405	-0.0007	0.0065	0.00913	0.00296	0.00965	0.00286	-0.009462	0.03637	0.0025	0.0117	-0.0019	0.0118	0.0003	0.0147	0.03	0.0149	0.008906	0.02688
21	38087149	A	G	0.00166719	0.00219101	0.000476	0.002898	-0.0003	0.0018	0.002	0.0058	0.0075	0.0197	0.00225	0.00193	0.0078	0.0026	0.0087	0.0027	0.0129	0.0016	-0.001801	0.003466	-0.00249486	0.00503215	0.001135	0.001705	-0.000394613	0.00403803	0.0036	0.0072	-0.002406	0.003497	0.0026	0.0038	-0.00872957	0.00223	-0.0106856	0.00216	0.00989	0.02342	0.0166	0.0081	-0.0032	0.0089	-0.0063	0.0097	-0.0042	0.0113	-0.01291	0.01743
21	38171655	C	T	0.0062208	0.00218307	0.00285	0.002939	-0.0036	0.002	-0.0075	0.0065	0.0118	0.0198	-0.00082	0.00192	0.0019	0.0026	0.0034	0.0027	0.0092	0.0017	0.003539	0.003503	0.00403033	0.0050447	0.000265	0.00171	-0.00506725	0.00401859	-0.001	0.0072	0.004889	0.003534	-0.011	0.0048	0.000166326	0.00224	0.0025729	0.00216	-0.009239	0.02364	0.005	0.0082	0.0006	0.0088	0.0011	0.0095	-0.012	0.0112	-0.001435	0.01765
21	38448025	A	G	0.00293925	0.00192971	0.001795	0.002581	-0.0035	0.0017	-0.0053	0.0056	0.0015	0.0173	0.00405	0.0017	0.0057	0.0023	0.0061	0.0023	0.0119	0.0015	-0.002016	0.003203	0.00110748	0.004456	0.000625	0.0015	-0.00197054	0.00355645	-0.013	0.0064	-0.008199	0.003231	-0.0099	0.0042	-0.00857	0.00197	-0.00866	0.00191	-0.003844	0.0217	-0.0082	0.0072	-0.0066	0.0078	-0.0164	0.0084	0.0012	0.0103	-0.01304	0.01614
21	39671476	G	A	-0.00395877	0.00194329	0.009109	0.00256	0.0037	0.0016	-0.0043	0.0051	-0.0369	0.0176	0.00576	0.00171	-0.0078	0.0023	-0.0098	0.0024	0.0235	0.0015	-0.00444	0.003062	0.00389983	0.00447296	-0.001505	0.001525	-0.00168367	0.00358146	-0.0067	0.0063	-0.00553	0.003088	-0.0067	0.0033	-0.00383	0.00198	-0.00307	0.00192	-0.01348	0.02079	0.0047	0.0073	0.0034	0.0079	0.006	0.0085	-0.0145	0.0104	0.02865	0.01542
21	40048295	A	G	0.00335462	0.00225656	0.004793	0.002903	0.0036	0.002	-0.0023	0.0063	0.0662	0.0196	-0.00184	0.00191	0.0017	0.0026	0.0012	0.0027	0.0104	0.0016	-0.001726	0.003465	0.00272905	0.00503726	0.0031	0.0017	0.00584616	0.00420816	0.0091	0.0076	-0.005537	0.003495	-0.0011	0.0046	0.00287	0.00223	0.00264	0.00216	0.0695	0.02314	0.0083	0.008	0.0061	0.0101	0.0225	0.0094	0.0154	0.0112	-0.02341	0.01754
21	40712367	A	C	0.000368586	0.00359703	0.002012	0.004824	0	0.0032	-0.0238	0.0097	-0.0508	0.0323	-0.00384	0.00317	0.0006	0.0044	0.0032	0.0044	0.0163	0.0027	-0.01421	0.006227	-0.0150843	0.00835175	-0.003655	0.002785	0.00655263	0.00662931	-0.0056	0.012	-0.01826	0.006284	-0.014	0.0077	-0.00323	0.0037	-0.00703	0.00358	-0.05244	0.04293	0.011	0.0118	0.018	0.0144	0.0176	0.0152	0.0153	0.0183	0.04065	0.03084
21	40719027	G	A	0.00851602	0.00277173	0.010111	0.003665	-0.0115	0.0025	0.0218	0.0082	-0.0191	0.0248	0.00016	0.00245	0.0006	0.0033	-0.0025	0.0033	0.0134	0.0021	-0.01105	0.004697	0.00624203	0.00622984	-0.005325	0.002145	0.0256687	0.00512351	-0.0063	0.0093	-0.0148	0.004735	0.0046	0.0064	0.00736	0.00276	0.0063	0.00267	0.008701	0.03176	0.0406	0.0107	0.0152	0.0116	0.0041	0.0131	0.0255	0.0146	0.005035	0.02364
21	41460412	C	T	-0.00205975	0.00201975	0.005901	0.002723	-0.011	0.0018	-0.0087	0.0059	0.0149	0.0185	-0.00081	0.00179	-0.0058	0.0024	-0.0054	0.0025	0.0097	0.0016	-0.006218	0.003213	0.00472321	0.00465266	3e-05	0.0016	-0.000146172	0.00372482	-0.0036	0.0069	-0.002924	0.003241	0.0017	0.0048	0.00157	0.00206	-0.000844	0.002	-0.002796	0.02169	-0.0135	0.0077	-0.017	0.0083	-0.0104	0.0087	-0.0153	0.0108	0.01475	0.01616
21	47549613	T	C	0.00290678	0.00339285	-0.000809	0.004511	-0.0012	0.0029	-0.0054	0.0092	0.0071	0.0311	-0.00125	0.00303	0.0032	0.0041	0.0024	0.0041	0.0312	0.0026	0.009375	0.005552	-0.00181627	0.00778553	0.00587	0.0027	0.0101431	0.00623087	0.037	0.012	0.0151	0.0056	0.014	0.0063	0.0108	0.00345	0.0108	0.00334	0.03213	0.03695	0.0111	0.0131	0.0256	0.0142	0.0135	0.0145	-0.0074	0.0203	-0.02359	0.02817
22	20100596	T	C	-0.0014148	0.0022684	-0.002535	0.003028	-0.0006	0.002	-0.0013	0.0067	-0.0364	0.0206	0.00213	0.00205	-0.0019	0.0027	-0.0007	0.0027	0.0101	0.0017	-0.000553	0.003757	-0.00403027	0.00518988	0.00125	0.00178	0.000677687	0.00418676	-0.009	0.0075	0.005274	0.003789	0.0015	0.0051	0.000640257	0.0023	0.00153574	0.00222	0.02858	0.02553	-0.0058	0.0084	0.0051	0.0093	0.0014	0.01	0.0044	0.0117	-0.009283	0.01889
22	21976934	T	C	0.00168695	0.00240259	-0.008902	0.003213	-0.0037	0.0022	0.0067	0.0068	0	0.022	-0.00093	0.00215	-0.0007	0.0029	-0.0063	0.0029	0.0137	0.0019	0.01245	0.003838	-0.00932459	0.00560098	0.0067	0.0019	-0.0062307	0.00442796	-0.02	0.008	0.01157	0.003872	-0.0093	0.0061	0.00550468	0.00249	0.00280256	0.00241	-0.03777	0.02572	-0.0163	0.0087	-0.0072	0.0103	-0.0009	0.0097	-0.0201	0.0127	0.004436	0.01939
22	22129215	G	A	-0.00202373	0.00192955	-0.001413	0.002584	0.0047	0.0017	-0.0135	0.0056	-0.031	0.0174	0.00315	0.0017	-0.0026	0.0023	-0.0048	0.0023	0.0099	0.0014	-0.001691	0.003276	0.00920554	0.00443907	0.004175	0.00151	-0.00780667	0.00355584	0.0052	0.0064	-0.006601	0.003304	0.0062	0.0042	0.000137218	0.00197	-0.000322633	0.0019	-0.02444	0.02222	0.0087	0.0072	0.0165	0.0079	-0.0078	0.0087	0.0056	0.0101	0.02251	0.01656
22	29311706	G	A	0.00621355	0.00488183	0.010176	0.0069	0.0069	0.0046	0.0062	0.0133	-0.2214	0.0461	0.00793	0.00429	-0.0008	0.0062	-0.004	0.0063	0.0364	0.0039	0.005149	0.009219	0.00434771	0.0122026	-0.01876	0.003985	0.0183766	0.00890351	0.0031	0.016	0.003671	0.009295	-0.029	0.01	0.0158557	0.0054	0.015348	0.00522	-0.08024	0.06074	-0.0093	0.0169	-0.0354	0.0187	-0.0018	0.021	0.0226	0.0263	0.02462	0.04685
22	30537526	C	T	0.00480847	0.00193896	0.010506	0.002591	0.0031	0.0019	0.0004	0.0056	0.0268	0.0174	0.00523	0.00171	0.0061	0.0023	0.0099	0.0023	0.0157	0.0016	0.00526	0.003082	0.009803	0.00445089	0.001895	0.001505	0.00531458	0.00357497	0.0009	0.0064	-0.005007	0.003108	-0.0053	0.0063	0.0112	0.00198	0.0147	0.00191	-0.01493	0.02086	0.003	0.0072	0.0032	0.0078	0.0131	0.0083	-0.0031	0.0099	-0.006704	0.01555
22	33046628	T	C	6.51e-06	0.00258628	0.004697	0.003515	-0.0059	0.0024	0.0069	0.0075	0.013	0.0236	0.00215	0.0023	-0.007	0.0031	-0.0079	0.0032	0.0295	0.002	0.005982	0.004209	-0.0130835	0.00602591	-0.001995	0.00204	0.0033645	0.00474392	-0.0009	0.0086	0.005338	0.004245	-0.0011	0.0062	0.00336332	0.00266	0.0048626	0.00257	0.04291	0.02871	-0.0004	0.0094	0.0038	0.0104	0.0095	0.0114	-0.0078	0.0133	-0.008313	0.02117
22	33116435	T	C	-0.00218694	0.003428	0.005135	0.004699	-0.0019	0.0031	0.0073	0.0106	0.0169	0.0314	-0.00153	0.00301	-0.0028	0.0042	-0.004	0.0042	0.0171	0.0026	0.002845	0.005437	-0.00619302	0.00793657	0.00433	0.00272	-0.00929904	0.00629811	0.0047	0.011	-0.003358	0.005482	-0.015	0.0078	0.00801	0.00353	0.00843	0.00341	-0.002149	0.03666	-0.0105	0.0138	0.022	0.0141	0.0182	0.0151	-0.0023	0.0184	0.03403	0.02696
22	35654133	G	T	0.00241216	0.00201715	0.00858	0.002703	0.0028	0.0018	-0.0003	0.0058	-0.0192	0.0182	0.00044	0.00178	-0.0005	0.0024	0.0038	0.0024	0.0125	0.0015	-0.01024	0.003306	-0.0030191	0.0046591	-0.001485	0.001575	-0.00251664	0.00371058	-0.018	0.0066	-0.003088	0.003334	-0.016	0.0044	-0.00364525	0.00206	-0.00556575	0.00199	-0.04608	0.02219	0.0193	0.0075	-0.0016	0.0081	0.0063	0.0089	0.0019	0.0104	0.005658	0.01667
22	36705041	C	T	-0.00463945	0.00238944	0.003301	0.00322	-0.0063	0.0022	0.0076	0.0068	-0.0728	0.0217	-0.00019	0.00213	-0.005	0.0029	-0.0005	0.0029	0.0132	0.0018	-0.003515	0.003911	0.00632217	0.0054933	-0.00261	0.001875	-0.0117852	0.00441981	0.011	0.0081	0.002642	0.003947	0.0056	0.0052	-0.000338353	0.00245	0.00259376	0.00237	0.05615	0.02697	-0.0027	0.0088	0.012	0.0098	0.0235	0.0108	0.0176	0.0123	-0.01608	0.01974
22	38555193	A	C	0.00126618	0.00201975	0.013963	0.002699	0.0086	0.0018	0.0052	0.0058	-0.0143	0.0181	-0.00357	0.00178	0.002	0.0024	-0.0009	0.0024	0.0147	0.0015	0.001752	0.003209	-0.00442722	0.00464081	-0.001355	0.001565	-0.00302835	0.00372482	-0.027	0.0066	-0.02035	0.003236	0.003	0.0043	0.00599	0.00206	0.00597	0.00199	-0.03731	0.02178	0.0151	0.0075	0.0155	0.0081	-0.0068	0.0084	-0.0059	0.0104	0.01489	0.01615
22	39281636	G	A	0.00246037	0.00232483	0.008976	0.003066	-0.0022	0.002	-0.006	0.0067	-0.0295	0.021	0.00935	0.00206	0.0098	0.0028	0.0092	0.0028	0.0194	0.0018	0.004573	0.003738	0.000198073	0.00532714	-0.000905	0.00182	-0.00700478	0.00427089	-0.0086	0.0077	-0.003213	0.003769	-0.0014	0.0041	0.00977	0.00236	0.0111	0.00228	0.01399	0.02517	0.0365	0.0085	-0.0018	0.0097	0.0216	0.0104	0.0088	0.0125	-0.01534	0.01889
22	39831278	G	A	0.000285633	0.0022103	0.008162	0.002976	0.0062	0.002	-0.0122	0.0066	-0.0281	0.0199	0.00788	0.00194	0.0027	0.0027	0.0012	0.0027	0.0173	0.0017	-0.003701	0.003526	-0.00827275	0.00510871	-0.00554	0.00172	-0.00289454	0.00408941	-0.013	0.0072	-0.004545	0.003557	-0.01	0.0048	-0.00630142	0.00227	-0.00626246	0.0022	-0.01272	0.02388	-0.0232	0.0083	-0.0013	0.009	-0.0023	0.0093	-0.0081	0.0114	-0.02973	0.01769
22	41911525	C	T	-0.00721893	0.00192934	0.001825	0.002609	0.0063	0.0017	0.0155	0.0057	0.0197	0.0175	-0.00294	0.0017	-0.0008	0.0023	-0.0047	0.0023	0.0129	0.0014	-0.005694	0.003171	-0.0119517	0.00444477	0.000915	0.00152	-0.00925848	0.0035557	0.019	0.0064	0.005794	0.003199	0.0005	0.0042	-0.000634	0.00197	0.000736	0.0019	0.05347	0.02152	0.0157	0.0073	0.0123	0.0091	0.0158	0.0087	0.0134	0.0099	0.06875	0.01601
22	43274722	G	A	0.00406752	0.00193036	-0.000143	0.002588	-0.0048	0.0017	0.0012	0.0057	-0.0142	0.0173	0.00615	0.0017	-0.0015	0.0023	0.0037	0.0023	0.0123	0.0014	0.0006091	0.003095	0.0149352	0.00443246	-0.001915	0.0015	0.00169128	0.00355764	-0.017	0.0063	-0.005761	0.003123	0.0043	0.0042	0.00492293	0.00197	0.00810986	0.0019	-0.008267	0.02092	0.0126	0.0074	-0.0017	0.0078	0.0032	0.0082	0.0113	0.0099	-0.018	0.01559
22	43653625	G	A	-0.00282792	0.00233243	0.000911	0.003185	0.0024	0.0021	0.0068	0.0071	-0.0249	0.0215	-0.00164	0.00206	-0.0049	0.0028	-0.0025	0.0028	0.0146	0.0018	-0.00402	0.003902	-0.00477931	0.00537427	-0.00356	0.00187	-0.00109221	0.00427089	0.026	0.0079	-0.007246	0.003936	0.003	0.0056	0.00277	0.00238	0.00465	0.0023	-0.007973	0.02644	-0.0016	0.0091	0.0024	0.0095	-0.0106	0.0111	0.0116	0.0124	-0.006786	0.01969
22	43815668	C	A	-0.00136312	0.00212367	0.004988	0.002884	-0.0059	0.0019	-0.0001	0.0063	0.0148	0.0192	-0.00135	0.00187	-0.0084	0.0026	-0.0066	0.0026	0.009	0.0016	-0.0007899	0.00352	0.00440828	0.00495173	0.000555	0.00166	0.00300124	0.00391392	-0.0003	0.0072	0.001608	0.003551	-0.0068	0.0048	0.00196	0.00219	0.00249	0.00212	0.02837	0.02362	0.0045	0.008	0.0031	0.0087	-0.0002	0.0101	0.0147	0.0111	-0.01654	0.01776
22	45838646	C	T	-0.00151573	0.00240259	0.002748	0.003256	-0.0077	0.0022	0.0097	0.0072	0.0162	0.0218	-0.00417	0.00213	-0.0097	0.0029	-0.0079	0.0029	0.024	0.0018	-0.01367	0.003878	-0.0011056	0.00555398	0.005385	0.00189	0.00246141	0.00442796	0.0079	0.008	-0.009181	0.003912	0.0052	0.0054	0.000216	0.00246	0.00503	0.00238	-0.07936	0.02683	-0.0179	0.0091	-0.0021	0.0098	0.0001	0.0101	0.0035	0.0124	-0.01326	0.01962
22	46236425	A	G	0.000639733	0.00195572	0.003729	0.002635	-0.0051	0.0018	0.0001	0.0057	-0.0258	0.0176	-0.00058	0.00172	0.0007	0.0024	-0.0022	0.0024	0.0168	0.0015	-0.001425	0.003094	-0.00316197	0.00451378	-0.00282	0.001525	-0.00200293	0.00360318	-0.0052	0.0066	-0.003703	0.003121	-0.0017	0.0043	0.00777	0.002	0.00736	0.00193	-0.009788	0.02092	-0.0083	0.0075	0.0048	0.0079	0.0098	0.0081	-0.0026	0.0103	-0.02534	0.01562
22	46454208	A	G	0.000734095	0.00305873	0.010453	0.004109	-0.0008	0.0028	-0.0044	0.0086	-0.097	0.0272	0.00568	0.00275	0.0071	0.0037	0.0053	0.0037	0.0163	0.0023	-0.0004161	0.005286	0.00612524	0.00696736	-0.00618	0.00235	-0.00501741	0.00565938	-0.0091	0.01	0.001078	0.005331	0.015	0.007	0.0129	0.00312	0.0137	0.00302	0.01666	0.03582	0.0111	0.0112	-0.0135	0.0127	-0.0037	0.0148	-0.0102	0.0156	-0.03136	0.02708
22	46482948	C	T	0.00729711	0.00238514	0.003678	0.003234	0.0038	0.0022	-0.0096	0.0071	0.044	0.0218	0.00518	0.00215	0.003	0.0029	0.0032	0.0029	0.0109	0.0018	-0.001193	0.003739	-0.00263047	0.00540312	-0.00014	0.00189	-0.0025839	0.00438013	0.0016	0.0084	-0.00409	0.003772	0.0038	0.0057	0.00606	0.00239	0.00474	0.00231	-0.01155	0.0253	0.0021	0.0093	-0.0018	0.0102	-0.004	0.0096	-0.0074	0.0143	0.008188	0.01881
22	46615376	A	G	-0.0022855	0.00291674	0.001444	0.003907	0.0131	0.0026	0.0252	0.0088	-0.0036	0.0261	-0.0021	0.00257	0.0002	0.0035	0.0006	0.0035	0.0189	0.0022	0.007722	0.004548	-0.00777281	0.00666316	-0.003655	0.00226	0.000771535	0.00537554	0.042	0.0097	0.01877	0.004591	-0.0048	0.0065	0.00622	0.00295	0.00579	0.00285	0.05937	0.03019	0.0179	0.0114	0.0056	0.0122	0.0312	0.0128	-0.005	0.0154	-0.01209	0.02299

### Sheet: STable7
Exposure	Estimate	SE	p
Height	-0.0373655	0.0161731	0.0209759
Alcohol	-0.0902308	0.0795464	0.256806
BirthWeight	-0.0637173	0.043988	0.147639
BMI	0.241724	0.048186	5.755e-07
DBP	0.0119024	0.00639478	0.0628609
EduAttainment	-0.19069	0.0647601	0.00327352
LDL	0.228578	0.0348602	7.06155e-11
OverallActivity	-0.0539879	0.0371037	0.145819
SBP	0.512562	0.077785	5.7045e-11
Smoking	0.179168	0.0429738	3.19405e-05
T2D.Mahajan	0.063076	0.0173212	0.000278278
TG	0.135388	0.0316952	2.03738e-05
WHR.notAdjBMI	0.0753814	0.0393935	0.0558286

### Sheet: STable8
Exposure	Height_estimate	Height_SE	Height_p	Exposure_estimate	Exposure_SE	Exposure_p	Difference_between_univariable_height_estimate
BirthWeight	-0.0823174	0.0158758	2.38824e-07	-0.188273	0.0450628	3.07371e-05	-0.0364688
EduAttainment	-0.090027	0.013671	5.85633e-11	-0.492141	0.0653243	7.57027e-14	-0.0287592
SBP	-0.0926489	0.0129279	1.09502e-12	0.666432	0.0514056	6.77418e-37	-0.0261373
BMI	-0.10213	0.0136292	1.02132e-13	0.240844	0.0472585	3.80627e-07	-0.0166563
TG	-0.105142	0.0130903	1.66314e-15	0.300766	0.0314369	3.26215e-21	-0.0136446
LDL	-0.107267	0.0133273	1.45862e-15	0.226676	0.0371345	1.24895e-09	-0.0115194
DBP	-0.107485	0.012979	2.26463e-16	0.0466517	0.00434862	4.12504e-26	-0.0113016
T2D.Mahajan	-0.111916	0.013084	2.41111e-17	0.147431	0.0168186	4.02055e-18	-0.00687
Alcohol	-0.118174	0.0133233	1.65059e-18	-0.109089	0.0821935	0.184595	-0.000612701
None (univariable estimate)	-0.118786	0.0133179	4.69431e-19	NA	NA	NA	0
WHR.notAdjBMI	-0.119735	0.0132011	2.88172e-19	0.266191	0.0449006	3.6221e-09	0.000948999
Smoking	-0.122217	0.0131896	5.0478e-20	0.271894	0.0422392	1.53817e-10	0.0034309
OverallActivity	-0.129055	0.0134579	2.65541e-21	-0.174574	0.039656	1.131e-05	0.0102691

### Sheet: STable9
SNP	Chromosome_hg19	Position_hg19	Effect_Allele	Other_Allele	Effect_Allele_Freq	Beta	SE	P	N	LD_proxy
rs12737805	1	22612690	A	G	0.779	0.0203	0.0028	6.57e-13	403294	No
rs7546017	1	26782154	T	C	0.2528	-0.0186	0.0027	2.607e-12	404165	Yes
rs755249	1	39995074	T	C	0.233	-0.0202	0.0027	1.52e-13	404165	No
rs12565379	1	51216616	T	C	0.4015	0.0155	0.0024	5.517e-11	404164	Yes
rs9970286	1	111737398	A	G	0.329	0.0172	0.0025	5.91e-12	395852	No
rs35043843	1	118911295	T	G	0.756	-0.0199	0.0027	2.8e-13	396723	No
rs878471	1	150547747	A	G	0.58	-0.0225	0.0024	2.16e-21	396721	No
rs4651005	1	178719306	T	C	0.321	0.0185	0.0025	1.38e-13	396723	No
rs2816992	1	200069216	A	G	0.588	-0.0131	0.0024	3.38e-08	396722	No
rs1008833	1	204426295	A	G	0.854	-0.0287	0.0033	4.55e-18	396723	No
rs1473527	1	218622319	A	G	0.2867	0.0149	0.0026	8.479e-09	396723	Yes
rs6700294	1	218855738	A	G	0.5111	0.0167	0.0023	9.874e-13	395850	Yes
rs17009288	1	221204299	A	C	0.706	-0.02	0.0026	7.78e-15	395851	No
rs2355237	1	239857524	A	G	0.512	0.02	0.0023	1.12e-17	396723	No
rs2544536	2	15906854	T	C	0.488	-0.0216	0.0023	1.26e-20	404165	No
rs55884799	2	18287623	T	C	0.827	-0.0325	0.0031	4.07e-26	404163	No
rs6751968	2	18570024	A	C	0.179	0.0258	0.003	1.37e-17	404164	No
rs13430465	2	18702313	T	C	0.08	0.0363	0.0043	2.97e-17	404163	No
rs13009582	2	24018480	A	G	0.451	0.0154	0.0023	4.48e-11	403293	No
rs4952564	2	42243850	A	G	0.681	-0.0153	0.0025	7.95e-10	404164	No
rs3791679	2	56096892	A	G	0.771	0.0203	0.0028	2.73e-13	396723	No
rs62168891	2	135672187	T	C	0.403	0.0181	0.0024	4.71e-14	395850	No
rs72902177	2	157016257	T	C	0.135	-0.0335	0.0034	1.76e-22	395850	No
rs7424771	2	161276378	A	G	0.447	-0.0169	0.0024	6.57e-13	396722	No
rs2304340	2	179260382	A	G	0.408	-0.014	0.0024	3.72e-09	396723	No
rs1249096	2	199723365	A	G	0.563	0.0181	0.0024	2.18e-14	396721	No
rs8179795	2	217613285	T	C	0.8494	-0.0207	0.0033	2.837e-10	396722	Yes
rs4294980	2	218604356	A	G	0.789	0.0179	0.0029	4.02e-10	396723	No
rs2571445	2	218683154	A	G	0.397	-0.0285	0.0024	7.24e-33	396723	No
rs6710301	2	239441308	A	C	0.149	0.0235	0.0033	8.51e-13	396723	No
rs6431620	2	239604970	T	G	0.789	0.0201	0.0029	2.33e-12	396723	No
rs62191105	2	239872704	T	C	0.1987	0.0284	0.0029	2.944e-22	396722	Yes
rs6733504	2	242495953	A	G	0.546	0.0167	0.0024	1.31e-12	395850	No
rs2974389	3	13787641	A	G	0.427	0.0165	0.0023	1.7e-12	404164	No
rs73048404	3	25179533	T	G	0.853	0.0183	0.0033	2.23e-08	404164	No
rs12715478	3	55152319	A	G	0.594	0.0131	0.0024	4.82e-08	396722	No
rs6445932	3	57879611	T	G	0.752	-0.0287	0.0027	3.82e-26	396723	No
rs4132748	3	67455803	T	C	0.307	-0.0205	0.0026	1.18e-15	395850	No
rs35480566	3	71583177	A	G	0.56	-0.0195	0.0024	1.79e-16	396721	No
rs12497779	3	98822050	T	G	0.233	-0.0298	0.0028	3.92e-27	396721	No
rs1610265	3	99420192	T	C	0.077	-0.0305	0.0044	3.86e-12	396721	No
rs2999090	3	127931340	A	G	0.881	-0.0203	0.0036	2.01e-08	396722	No
rs12634907	3	158226886	A	G	0.656	0.0223	0.0025	9.22e-20	396723	No
rs879394	3	168709843	T	G	0.235	-0.0289	0.0028	1.36e-25	396722	No
rs78101726	3	169295436	A	G	0.846	0.0334	0.0032	7.72e-25	395851	No
rs4481184	3	185505787	T	C	0.3134	-0.0171	0.0025	1.175e-11	396722	Yes
rs12331869	4	56012149	A	G	0.179	-0.0181	0.0031	3.17e-09	396723	No
rs62316310	4	75676529	A	G	0.26	0.0176	0.0027	4.53e-11	396721	No
rs6533183	4	106133184	T	C	0.655	-0.0213	0.0025	5.28e-18	396723	No
rs11722225	4	106766430	T	C	0.934	-0.0729	0.0047	2.43e-54	396722	No
rs34712979	4	106819053	A	G	0.256	-0.0567	0.0027	9.32e-97	395850	No
rs13109426	4	145330628	A	G	0.592	-0.0161	0.0024	1.26e-11	396721	No
rs13116999	4	145442364	A	G	0.538	0.0404	0.0023	1.43e-66	396723	No
rs11739847	5	609661	A	G	0.199	-0.021	0.0029	4.3e-13	404164	No
rs268717	5	33352738	T	C	0.907	-0.0307	0.004	1.67e-14	404165	No
rs4866846	5	43976162	A	G	0.15	0.0277	0.0033	2.47e-17	403294	No
rs12522114	5	52187038	A	C	0.265	-0.0154	0.0027	7.14e-09	395851	No
rs2441026	5	53444498	T	C	0.463	0.0167	0.0023	1.23e-12	396723	No
rs425102	5	77396400	T	G	0.76	0.0159	0.0027	6.55e-09	396722	No
rs17163397	5	128767384	A	G	0.876	-0.0227	0.0036	2.09e-10	396721	No
rs7733410	5	147856522	A	G	0.441	0.0342	0.0024	7.12e-47	395850	No
rs1800888	5	148206885	T	C	0.015	-0.0844	0.0098	6.45e-18	395484	No
rs11952673	5	148652302	T	G	0.399	-0.0186	0.0024	1.35e-14	395851	No
rs11134789	5	156944199	A	C	0.341	-0.0254	0.0025	6.23e-25	395852	No
rs10059996	5	170901463	T	G	0.355	-0.0139	0.0025	3.73e-08	395850	No
rs79898473	5	179598771	T	C	0.671	-0.014	0.0025	2.51e-08	395850	No
rs12198986	6	7720059	A	G	0.478	-0.021	0.0023	1.01e-19	404165	No
rs13216391	6	7789943	A	G	0.8206	0.0305	0.003	4.929e-24	404165	Yes
rs7752448	6	28301099	A	G	0.875	0.0435	0.0035	2.5e-35	404165	No
rs2070600	6	32151443	T	C	0.063	0.0318	0.0048	5.16e-11	392885	No
rs9274247	6	32631295	A	G	0.321	-0.0316	0.0029	6.72e-28	383797	No
rs9689096	6	34188892	A	C	0.937	-0.0359	0.0049	1.71e-13	404163	No
rs9357446	6	44447598	A	G	0.517	-0.0134	0.0023	8.12e-09	404164	No
rs2894837	6	56336406	A	G	0.64	0.0175	0.0024	9.22e-13	396723	No
rs2798641	6	109268050	T	C	0.183	-0.0322	0.003	1.69e-26	396723	No
rs6918725	6	126990392	T	G	0.481	-0.0151	0.0023	1.17e-10	396723	No
rs2627237	6	134339265	A	G	0.589	0.0141	0.0024	3.5e-09	396723	No
rs1102077	6	140271357	A	C	0.757	0.0215	0.0027	4.21e-15	396722	No
rs9385988	6	142560957	A	G	0.723	-0.0279	0.0026	1.4e-26	396722	No
rs7753012	6	142745883	T	G	0.695	-0.0251	0.0025	7.09e-23	395852	No
rs4318980	7	7256490	A	G	0.415	-0.0129	0.0024	4.61e-08	404165	No
rs4721442	7	15506007	T	G	0.834	0.0189	0.0031	1.4e-09	404163	No
rs559233	7	26848830	T	C	0.486	0.0168	0.0023	7.8e-13	403293	No
rs1513272	7	28200097	T	C	0.5	0.0198	0.0023	1.11e-17	404163	No
rs17232687	7	46448518	T	C	0.496	-0.0187	0.0023	1.45e-15	396722	No
rs34004921	7	84560926	T	G	0.66	-0.02	0.0025	6.344e-16	396723	Yes
rs12698403	7	156127246	A	G	0.442	-0.0274	0.0024	6.42e-31	396721	No
rs4128298	8	11823332	T	C	0.718	-0.0172	0.0026	3.48e-11	403294	No
rs7465401	8	70367248	T	C	0.726	-0.0211	0.0026	9.09e-16	396722	No
rs7838717	8	145504343	T	C	0.363	-0.0217	0.0025	1.83e-18	396723	No
rs771662	9	1568941	T	C	0.349	-0.0161	0.0024	4.4e-11	404165	No
rs1570203	9	4120648	A	G	0.53	0.0214	0.0023	5.95e-20	404164	No
rs7041139	9	18013733	T	C	0.322	-0.0173	0.0025	3.09e-12	404163	No
rs1107677	9	23587027	T	C	0.485	0.0165	0.0023	1.69e-12	404163	No
rs72743974	9	98878881	A	G	0.833	-0.0225	0.0031	7.49e-13	396722	No
rs10983184	9	119234058	T	C	0.64	0.0185	0.0025	5.11e-14	395852	No
rs967497	9	131943843	A	G	0.31	0.015	0.0025	2.79e-09	396721	No
rs7024579	9	139100413	T	C	0.315	-0.0172	0.0025	9.48e-12	396723	No
rs7068966	10	12277992	T	C	0.5138	0.0337	0.0023	5.779e-48	404165	Yes
rs7082066	10	64998971	A	G	0.185	0.0221	0.003	2.2e-13	396722	No
rs10998018	10	69962954	A	G	0.497	-0.0215	0.0023	4.24e-20	396723	No
rs7098573	10	75580014	A	G	0.718	-0.0246	0.0026	2.75e-21	396721	No
rs2637254	10	78312002	A	G	0.511	-0.0285	0.0023	3.91e-34	396723	No
rs11191841	10	105639611	T	C	0.491	-0.0168	0.0023	6.21e-13	396723	No
rs17596617	11	43690717	T	C	0.317	-0.0185	0.0025	1.4e-13	404164	No
rs2863166	11	45229091	A	G	0.8553	-0.0203	0.0033	7.443e-10	404165	Yes
rs71490394	11	62370155	A	G	0.367	0.0264	0.0024	1.66e-27	396721	No
rs2027761	11	73036179	T	C	0.113	0.0282	0.0037	2.54e-14	396721	No
rs11234768	11	86448839	T	C	0.846	0.0239	0.0032	1.72e-13	396721	No
rs541601	11	126009500	T	C	0.183	-0.0195	0.003	1.19e-10	396723	No
rs56196860	12	2908330	A	C	0.031	-0.0446	0.0069	7.82e-11	394989	No
rs12811814	12	4243749	T	C	0.458	0.0149	0.0024	2.57e-10	403292	No
rs7977418	12	28588242	T	C	0.542	0.0322	0.0023	1.42e-43	403292	No
rs772921	12	56403577	T	C	0.3396	-0.0154	0.0025	4.068e-10	396723	Yes
rs11175738	12	65777145	A	G	0.3113	0.0196	0.0025	1.004e-14	396721	Yes
rs11176001	12	66409367	A	C	0.131	-0.0291	0.0035	4.88e-17	396722	No
rs56390486	12	85719906	A	G	0.291	0.0143	0.0026	3.39e-08	396721	No
rs972936	12	102824921	T	C	0.263	0.0164	0.0027	7.09e-10	396723	No
rs2701110	12	114669870	A	C	0.166	0.0259	0.0032	1.91e-16	396722	No
rs10850377	12	115201436	A	G	0.341	0.0195	0.0025	4.02e-15	396722	No
rs35505	12	115501127	A	G	0.686	0.0195	0.0025	1.32e-14	396721	No
rs1326122	13	50722895	A	C	0.0215	0.0593	0.008	1.603e-13	403293	Yes
rs803765	13	71647588	A	C	0.345	-0.0195	0.0024	1.38e-15	404164	No
rs4885681	13	80467235	T	C	0.725	0.0186	0.0026	1.83e-12	395851	No
rs10141786	14	74817418	A	G	0.402	0.0182	0.0024	3.05e-14	396723	No
rs11160037	14	92512143	A	G	0.621	-0.0175	0.0024	4.69e-13	396722	No
rs8010344	14	93086918	A	G	0.8182	-0.0343	0.003	2.073e-29	396723	Yes
rs35700143	15	40715153	T	C	0.5192	-0.0151	0.0023	7.93e-11	404165	Yes
rs4924525	15	41255396	A	C	0.522	-0.0128	0.0023	4.52e-08	403292	No
rs16962434	15	49711731	T	C	0.9311	-0.0367	0.0046	1.228e-15	404165	Yes
rs1441358	15	71612514	T	G	0.664	0.0232	0.0025	3.79e-21	404163	No
rs62015883	15	71803450	T	C	0.178	-0.0206	0.003	1.16e-11	403294	No
rs1896797	15	84274591	A	G	0.49	0.0218	0.0023	1.59e-20	396723	No
rs3751837	16	3583173	T	C	0.22	-0.0235	0.0028	6.35e-17	404163	No
rs12446589	16	28870962	A	G	0.4	-0.0131	0.0024	2.76e-08	404164	No
rs76219171	16	50188929	A	G	0.06	-0.0283	0.005	1.26e-08	404164	No
rs8047194	16	69891510	T	G	0.496	-0.0208	0.0023	6.7e-19	396722	No
rs11858992	16	75411445	A	C	0.404	0.0224	0.0024	5.13e-21	396722	No
rs2345443	16	78225633	A	G	0.311	0.0221	0.0025	3.03e-18	395850	No
rs6539952	16	86579223	A	C	0.262	-0.017	0.0027	3.5e-10	390787	No
rs4796334	17	6469793	A	G	0.503	-0.0135	0.0023	7.43e-09	404164	No
rs34351630	17	16030520	T	C	0.465	0.0135	0.0023	6.72e-09	403292	No
rs62070648	17	29210595	A	G	0.27	0.0167	0.0026	1.54e-10	404164	No
rs35246838	17	36915540	T	C	0.868	0.0228	0.0035	5.33e-11	404164	No
rs8069451	17	37504933	T	C	0.749	0.0189	0.0027	2.25e-12	404164	No
rs79412431	17	43940021	A	G	0.216	-0.0426	0.0029	3.1e-49	391506	No
rs12945803	17	46552229	T	C	0.782	0.0175	0.0028	5.51e-10	404163	No
rs28519449	17	54195453	T	C	0.404	0.0205	0.0024	3.51e-18	404165	No
rs6501455	17	69201811	A	G	0.502	0.0296	0.0023	1.28e-36	396723	No
rs9892893	17	73525670	T	G	0.261	0.0198	0.0027	2.08e-13	395850	No
rs59606152	17	79952944	T	C	0.112	0.0255	0.0039	6.43e-11	384570	No
rs513953	18	8801351	A	G	0.254	-0.0273	0.0027	1.24e-24	404164	No
rs8089099	18	10078071	A	G	0.275	0.0163	0.0026	4.35e-10	403292	No
rs11082051	18	20234336	A	G	0.53	0.0128	0.0023	3.66e-08	404164	No
rs9947743	18	20708321	A	G	0.787	-0.0202	0.0028	1.24e-12	404163	No
rs303752	18	21074255	A	G	0.409	-0.0154	0.0024	1.29e-10	403292	No
rs1668091	18	22290711	T	C	0.681	-0.0156	0.0025	4.87e-10	404165	No
rs9807668	18	42827898	T	C	0.095	0.0294	0.004	1.39e-13	404165	No
rs2202572	18	53566471	A	C	0.329	0.0144	0.0025	5.78e-09	404165	No
rs11085744	19	10819967	T	C	0.56	-0.0153	0.0024	7.83e-11	403292	No
rs9636166	19	31829613	A	C	0.874	0.0234	0.0035	2.95e-11	403293	No
rs2145272	20	6626218	A	G	0.638	0.0203	0.0024	5.28e-17	404164	No
rs2236180	20	25282608	T	C	0.815	0.0213	0.003	1.02e-12	404165	No
rs4413223	20	30858967	A	G	0.172	-0.0174	0.0031	1.48e-08	404163	No
rs143384	20	34025756	A	G	0.596	0.0165	0.0024	3.5e-12	403292	No
rs12481092	20	45486817	T	C	0.272	0.0226	0.0026	7.65e-18	404164	No
rs4809221	20	62372706	A	G	0.675	-0.0266	0.0025	2.2e-26	396722	No
rs1978968	22	18448113	T	C	0.237	0.0293	0.0027	9.09e-27	404163	No
rs5763025	22	20786488	A	C	0.1969	-0.0189	0.0029	1.13e-10	404164	Yes
rs2283847	22	28181399	T	C	0.557	-0.019	0.0024	2e-15	404165	No
rs113111175	22	50867711	T	C	0.122	0.022	0.0036	1.11e-09	403292	No

### Sheet: STable10
R2	SNP	Chromosome_hg19	Position_hg19	Effect_Allele	Other_Allele	Effect_Allele_Frequency	Beta	SE	P	N	Proxy_SNP	Proxy_Chromosome_hg19	Proxy_Position_hg19	Proxy_Effect_Allele	Proxy_Other_Allele	Proxy_Effect_Allele_Frequency	Proxy_Beta	Proxy_SE	Proxy_P	Proxy_N
0.99	rs12096239	1	26796922	C	G	0.253	-0.0187	0.0027	2.084e-12	404165	rs7546017	1	26782154	T	C	0.2528	-0.0186	0.0027	2.607e-12	404165
0.97	rs1416685	1	51243374	C	G	0.4053	0.0162	0.0024	6.115e-12	404164	rs12565379	1	51216616	T	C	0.4015	0.0155	0.0024	5.517e-11	404164
0.99	rs6604614	1	218631452	C	G	0.7152	-0.0151	0.0026	6.189e-09	396722	rs1473527	1	218622319	A	G	0.2867	0.0149	0.0026	8.479e-09	396723
1	rs28613267	1	218855029	C	G	0.5112	0.0168	0.0023	9.19e-13	395850	rs6700294	1	218855738	A	G	0.5111	0.0167	0.0023	9.874e-13	395850
1	rs6435952	2	217614730	A	T	0.1505	0.0208	0.0033	1.995e-10	396722	rs8179795	2	217613285	T	C	0.8494	-0.0207	0.0033	2.837e-10	396722
1	rs4308141	2	239881309	C	G	0.8011	-0.0284	0.0029	2.864e-22	396723	rs62191105	2	239872704	T	C	0.1987	0.0284	0.0029	2.944e-22	396722
0.99	rs6780171	3	185503456	A	T	0.3129	-0.0174	0.0025	6.177e-12	396721	rs4481184	3	185505787	T	C	0.3134	-0.0171	0.0025	1.175e-11	396722
1	rs10498672	6	7797840	C	G	0.8227	0.0309	0.003	1.897e-24	404164	rs13216391	6	7789943	A	G	0.8206	0.0305	0.003	4.929e-24	404165
0.99	rs12707691	7	84569510	C	G	0.6642	-0.0205	0.0025	1.669e-16	396723	rs34004921	7	84560926	T	G	0.66	-0.02	0.0025	6.344e-16	396723
1	rs7090277	10	12278021	A	T	0.5165	0.0336	0.0023	1.126e-47	404165	rs7068966	10	12277992	T	C	0.5138	0.0337	0.0023	5.779e-48	404165
0.99	rs10838435	11	45244903	C	G	0.1439	0.0211	0.0033	1.456e-10	404163	rs2863166	11	45229091	A	G	0.8553	-0.0203	0.0033	7.443e-10	404165
0.97	rs1689510	12	56396768	C	G	0.3373	-0.0153	0.0025	5.571e-10	396721	rs772921	12	56403577	T	C	0.3396	-0.0154	0.0025	4.068e-10	396723
0.98	rs12825748	12	65793153	C	G	0.3087	0.0198	0.0025	6.269e-15	396721	rs11175738	12	65777145	A	G	0.3113	0.0196	0.0025	1.004e-14	396721
0.96	rs2812208	13	50707087	C	G	0.0212	0.0612	0.0081	4.946e-14	403294	rs1326122	13	50722895	A	C	0.0215	0.0593	0.008	1.603e-13	403293
1	rs11621587	14	93098339	C	G	0.1821	0.0343	0.003	9.575e-30	396722	rs8010344	14	93086918	A	G	0.8182	-0.0343	0.003	2.073e-29	396723
1	rs2304645	15	40716253	C	G	0.5179	-0.0154	0.0023	2.926e-11	404163	rs35700143	15	40715153	T	C	0.5192	-0.0151	0.0023	7.93e-11	404165
1	rs35251997	15	49706145	A	T	0.931	-0.0369	0.0046	9.446e-16	404163	rs16962434	15	49711731	T	C	0.9311	-0.0367	0.0046	1.228e-15	404165
0.97	rs9610955	22	20790723	C	G	0.1972	-0.0192	0.0029	6.936e-11	403292	rs5763025	22	20786488	A	C	0.1969	-0.0189	0.0029	1.13e-10	404164

### Sheet: STable11
SNP	Chromosome_hg19	Position_hg19	Effect_Allele	Other_Allele	Effect_Allele_Freq	Beta	SE	P	N	LD_proxy
rs9435733	1	17308254	T	C	0.482	-0.0231	0.0023	3.35e-23	403912	No
rs12737805	1	22612690	A	G	0.779	0.0206	0.0028	3.58e-13	403041	No
rs9328728	1	26783767	T	C	0.79	-0.0174	0.0029	9.72e-10	403912	Yes
rs1192415	1	92077097	A	G	0.812	-0.0193	0.003	1.3e-10	396470	No
rs35043843	1	118911295	T	G	0.756	-0.0238	0.0027	4.12e-18	396470	No
rs878471	1	150547747	A	G	0.58	-0.0278	0.0024	1.5e-31	396468	No
rs4651005	1	178719306	T	C	0.321	0.0169	0.0025	1.67e-11	396470	No
rs2146098	1	186090370	A	G	0.645	-0.018	0.0024	2.03e-13	396469	No
rs2816992	1	200069216	A	G	0.588	-0.0164	0.0024	7.33e-12	396470	No
rs1008833	1	204426295	A	G	0.854	-0.0244	0.0033	2.41e-13	396470	No
rs6700294	1	218855738	A	G	0.511	0.0153	0.0024	8.19e-11	395597	Yes
rs17009288	1	221204299	A	C	0.706	-0.0251	0.0026	3.68e-22	395598	No
rs12757436	1	221631938	A	G	0.335	0.0159	0.0025	1.76e-10	395598	No
rs6751968	2	18570024	A	C	0.179	0.0252	0.003	1.27e-16	403912	No
rs13430465	2	18702313	T	C	0.08	0.0368	0.0043	1.87e-17	403910	No
rs13009582	2	24018480	A	G	0.451	0.0158	0.0023	1.52e-11	403040	No
rs1731240	2	26837395	A	G	0.452	-0.0153	0.0023	5.23e-11	403912	Yes
rs4952564	2	42243850	A	G	0.681	-0.0172	0.0025	6.97e-12	403912	No
rs3791679	2	56096892	A	G	0.771	0.0344	0.0028	7.19e-35	396470	No
rs62168891	2	135672187	T	C	0.403	0.0186	0.0024	1.08e-14	395597	No
rs2304340	2	179260382	A	G	0.408	-0.0158	0.0024	4.06e-11	396470	No
rs1249096	2	199723365	A	G	0.563	0.0207	0.0024	3.94e-18	396468	No
rs12997625	2	202970250	T	C	0.528	-0.0169	0.0024	8.88e-13	396468	No
rs4294980	2	218604356	A	G	0.789	0.0183	0.0029	2.08e-10	396469	No
rs2571445	2	218683154	A	G	0.397	-0.022	0.0024	4.53e-20	396470	No
rs4674407	2	220382700	T	C	0.497	-0.015	0.0024	2.84e-10	395598	No
rs6431620	2	239604970	T	G	0.789	0.0185	0.0029	1.4e-10	396470	No
rs6437219	2	241844033	T	C	0.522	0.0185	0.0025	1.19e-13	395598	No
rs6733504	2	242495953	A	G	0.546	0.0191	0.0024	7.39e-16	395597	No
rs2974389	3	13787641	A	G	0.427	0.0155	0.0024	4.73e-11	403910	No
rs73048404	3	25179533	T	G	0.853	0.0209	0.0033	2.1e-10	403912	No
rs6445932	3	57879611	T	G	0.752	-0.0184	0.0027	1.43e-11	396470	No
rs4132748	3	67455803	T	C	0.307	-0.02	0.0026	6.96e-15	395597	No
rs35480566	3	71583177	A	G	0.56	-0.0221	0.0024	1.25e-20	396468	No
rs12497779	3	98822050	T	G	0.233	-0.0319	0.0028	1.85e-30	396468	No
rs1610265	3	99420192	T	C	0.077	-0.0379	0.0044	8.81e-18	396468	No
rs12634907	3	158226886	A	G	0.656	0.0262	0.0025	2.83e-26	396470	No
rs879394	3	168709843	T	G	0.235	-0.0166	0.0028	2.48e-09	396470	No
rs78101726	3	169295436	A	G	0.846	0.0265	0.0033	4.61e-16	395598	No
rs2609279	4	89855495	T	C	0.215	-0.0245	0.0029	1.25e-17	396470	No
rs11722225	4	106766430	T	C	0.934	-0.0561	0.0047	1.78e-32	396469	No
rs34712979	4	106819053	A	G	0.256	-0.0261	0.0027	1.15e-21	395597	No
rs13109426	4	145330628	A	G	0.592	-0.0226	0.0024	4.2e-21	396469	No
rs13116999	4	145442364	A	G	0.538	0.0152	0.0024	1.06e-10	396470	No
rs268717	5	33352738	T	C	0.907	-0.034	0.004	3.23e-17	403912	No
rs1351635	5	44359299	A	G	0.328	0.0205	0.0025	1.28e-16	403912	Yes
rs2441026	5	53444498	T	C	0.463	0.0177	0.0024	7.79e-14	396470	No
rs425102	5	77396400	T	G	0.76	0.0209	0.0028	2.78e-14	396470	No
rs11952673	5	148652302	T	G	0.399	-0.0146	0.0024	1.71e-09	395597	No
rs2076295	6	7563232	T	G	0.55	0.0131	0.0023	2.24e-08	403912	No
rs12198986	6	7720059	A	G	0.478	-0.0227	0.0023	2.17e-22	403912	No
rs13216391	6	7789943	A	G	0.821	0.0351	0.003	6.63e-31	403912	Yes
rs7752448	6	28301099	A	G	0.875	0.0346	0.0035	9.91e-23	403912	No
rs2070600	6	32151443	T	C	0.063	-0.0379	0.0049	7.5e-15	392632	No
rs9689096	6	34188892	A	C	0.937	-0.036	0.0049	1.99e-13	403911	No
rs9357446	6	44447598	A	G	0.517	-0.0151	0.0023	1.04e-10	403911	No
rs7762915	6	45625101	A	G	0.715	0.0153	0.0026	3.49e-09	403910	Yes
rs6918725	6	126990392	T	G	0.481	-0.0211	0.0024	4.73e-19	396469	No
rs9385988	6	142560957	A	G	0.723	-0.0155	0.0026	3.37e-09	396468	No
rs17280293	6	142688969	A	G	0.973	0.0699	0.0073	8.58e-22	396470	No
rs4721442	7	15506007	T	G	0.834	0.0215	0.0031	7.21e-12	403911	No
rs559233	7	26848830	T	C	0.486	0.0132	0.0024	2.2e-08	403041	No
rs62454414	7	27182329	T	G	0.867	0.0208	0.0034	1.31e-09	403910	No
rs1513272	7	28200097	T	C	0.5	0.0185	0.0023	1.84e-15	403910	No
rs17232687	7	46448518	T	C	0.496	-0.0183	0.0024	6.81e-15	396469	No
rs34004921	7	84560926	T	G	0.66	-0.0164	0.0025	3.9e-11	396470	Yes
rs12698403	7	156127246	A	G	0.442	-0.0167	0.0024	2.37e-12	396468	No
rs7838717	8	145504343	T	C	0.363	-0.0234	0.0025	6.47e-21	396470	No
rs771662	9	1568941	T	C	0.349	-0.0158	0.0025	1.08e-10	403912	No
rs7041139	9	18013733	T	C	0.322	-0.015	0.0025	2.23e-09	403911	No
rs28427480	9	98264942	A	C	0.905	-0.0438	0.004	2.14e-27	396470	Yes
rs7024579	9	139100413	T	C	0.315	-0.0233	0.0025	4.48e-20	396470	No
rs4073153	9	139259349	A	G	0.561	0.0138	0.0024	8.64e-09	395597	No
rs7068966	10	12277992	T	C	0.514	0.0153	0.0023	4.85e-11	403912	Yes
rs7082066	10	64998971	A	G	0.185	0.0188	0.003	5.02e-10	396469	No
rs10998018	10	69962954	A	G	0.497	-0.0224	0.0024	2.43e-21	396469	No
rs7098573	10	75580014	A	G	0.718	-0.0179	0.0026	7.93e-12	396469	No
rs2637254	10	78312002	A	G	0.511	-0.0224	0.0024	1.68e-21	396470	No
rs11191841	10	105639611	T	C	0.491	-0.0136	0.0024	7.75e-09	396469	No
rs17596617	11	43690717	T	C	0.317	-0.0197	0.0025	3.58e-15	403912	No
rs2863166	11	45229091	A	G	0.855	-0.0183	0.0033	3.37e-08	403912	Yes
rs71490394	11	62370155	A	G	0.367	0.0231	0.0024	4.33e-21	396469	No
rs56196860	12	2908330	A	C	0.031	-0.0531	0.0069	1.45e-14	394169	No
rs7977418	12	28588242	T	C	0.542	0.0379	0.0023	9.57e-59	403040	No
rs11175738	12	65777145	A	G	0.311	0.019	0.0025	8.11e-14	396469	Yes
rs11176001	12	66409367	A	C	0.131	-0.0244	0.0035	2.65e-12	396470	No
rs972936	12	102824921	T	C	0.263	0.0154	0.0027	8.86e-09	396469	No
rs2701110	12	114669870	A	C	0.166	0.0179	0.0032	1.7e-08	396469	No
rs10850377	12	115201436	A	G	0.341	0.0159	0.0025	1.82e-10	396468	No
rs35505	12	115501127	A	G	0.686	0.0223	0.0025	1.92e-18	396468	No
rs1326122	13	50722895	A	C	0.0215	0.06	0.0081	1.2e-13	403040	Yes
rs803765	13	71647588	A	C	0.345	-0.0245	0.0025	1.74e-23	403912	No
rs4885681	13	80467235	T	C	0.725	0.018	0.0027	1.31e-11	395598	No
rs10141786	14	74817418	A	G	0.402	0.0213	0.0024	9.53e-19	396470	No
rs11160037	14	92512143	A	G	0.621	-0.0142	0.0024	4.68e-09	396469	No
rs8010344	14	93086918	A	G	0.818	-0.0363	0.0031	2.39e-32	396469	Yes
rs35700143	15	40715153	T	C	0.519	-0.0162	0.0023	4.3e-12	403912	Yes
rs4924525	15	41255396	A	C	0.522	-0.0171	0.0023	3.45e-13	403039	No
rs12917612	15	67491274	A	C	0.23	-0.0228	0.0028	2.04e-16	403912	No
rs3751837	16	3583173	T	C	0.22	-0.0308	0.0028	9.07e-28	403910	No
rs11074547	16	10136889	T	G	0.738	-0.0169	0.0027	1.99e-10	403912	No
rs76219171	16	50188929	A	G	0.06	-0.0351	0.005	2.09e-12	403910	No
rs8047194	16	69891510	T	G	0.496	-0.0208	0.0024	9.94e-19	396468	No
rs2345443	16	78225633	A	G	0.311	0.0181	0.0025	1.36e-12	395597	No
rs1215	17	7163350	A	G	0.857	0.0217	0.0033	9.64e-11	403041	No
rs34351630	17	16030520	T	C	0.465	0.0147	0.0023	3.43e-10	403039	No
rs62070648	17	29210595	A	G	0.27	0.0206	0.0026	5.28e-15	403912	No
rs8069451	17	37504933	T	C	0.749	0.0202	0.0027	7.29e-14	403911	No
rs79412431	17	43940021	A	G	0.216	-0.0415	0.0029	2.82e-46	391252	No
rs12945803	17	46552229	T	C	0.782	0.02	0.0028	1.88e-12	403910	No
rs28519449	17	54195453	T	C	0.404	0.0209	0.0024	1.27e-18	403912	No
rs77672322	17	62497964	T	C	0.026	-0.0451	0.0076	3.02e-09	382520	No
rs11653958	17	62686730	A	G	0.743	-0.0171	0.0027	3.19e-10	396470	No
rs6501431	17	68976415	T	C	0.784	0.0174	0.0029	1.12e-09	396469	No
rs6501455	17	69201811	A	G	0.502	0.0209	0.0024	6.96e-19	396470	No
rs59606152	17	79952944	T	C	0.112	0.0367	0.0039	9.16e-21	384317	No
rs513953	18	8801351	A	G	0.254	-0.0162	0.0027	1.71e-09	403911	No
rs9947743	18	20708321	A	G	0.787	-0.0185	0.0029	1.13e-10	403910	No
rs303752	18	21074255	A	G	0.409	-0.0165	0.0024	6.97e-12	403039	No
rs1668091	18	22290711	T	C	0.681	-0.0173	0.0025	5.24e-12	403912	No
rs12607758	18	51022606	T	C	0.593	0.0134	0.0024	1.78e-08	403910	No
rs2202572	18	53566471	A	C	0.329	0.0162	0.0025	7.01e-11	403912	No
rs2967516	19	36881643	A	G	0.709	-0.0152	0.0026	3.72e-09	403911	No
rs2145272	20	6626218	A	G	0.638	0.0259	0.0024	1.42e-26	403911	No
rs143384	20	34025756	A	G	0.596	0.0239	0.0024	1.03e-23	403039	No
rs12481092	20	45486817	T	C	0.272	0.0257	0.0026	1.56e-22	403910	No
rs4809221	20	62372706	A	G	0.675	-0.0291	0.0025	5.81e-31	396470	No
rs1978968	22	18448113	T	C	0.237	0.0201	0.0027	2.52e-13	403910	No

### Sheet: STable12
R2	SNP	Chromosome_hg19	Position_hg19	Effect_Allele	Other_Allele	Effect_Allele_Frequency	Beta	SE	P	N	Proxy_SNP	Proxy_Chromosome_hg19	Proxy_Position_hg19	Proxy_Effect_Allele	Proxy_Other_Allele	Proxy_Effect_Allele_Frequency	Proxy_Beta	Proxy_SE	Proxy_P	Proxy_N
0.99	rs9438626	1	26775367	C	G	0.21	0.0175	0.0028	8.06e-10	403911	rs9328728	1	26783767	T	C	0.79	-0.0174	0.0029	9.72e-10	403912
1	rs28613267	1	218855029	C	G	0.511	0.0154	0.0024	7.27e-11	395597	rs6700294	1	218855738	A	G	0.511	0.0153	0.0024	8.19e-11	395597
0.96	rs732990	2	26842146	C	G	0.443	-0.0155	0.0023	3.72e-11	403911	rs1731240	2	26837395	A	G	0.452	-0.0153	0.0023	5.23e-11	403912
0.99	rs6859730	5	44367221	A	T	0.328	0.0206	0.0025	8.76e-17	403041	rs1351635	5	44359299	A	G	0.328	0.0205	0.0025	1.28e-16	403912
1	rs10498672	6	7797840	C	G	0.823	0.0352	0.003	7.5e-31	403912	rs13216391	6	7789943	A	G	0.821	0.0351	0.003	6.63e-31	403912
0.97	rs9472541	6	45622748	A	T	0.285	-0.0154	0.0026	2.47e-09	403910	rs7762915	6	45625101	A	G	0.715	0.0153	0.0026	3.49e-09	403910
0.99	rs12707691	7	84569510	C	G	0.664	-0.0168	0.0025	1.77e-11	396470	rs34004921	7	84560926	T	G	0.66	-0.0164	0.0025	3.9e-11	396470
1	rs28446321	9	98266855	A	T	0.0907	0.0446	0.0041	2.77e-27	396470	rs28427480	9	98264942	A	C	0.905	-0.0438	0.004	2.14e-27	396470
1	rs7090277	10	12278021	A	T	0.516	0.0152	0.0023	7.09e-11	403912	rs7068966	10	12277992	T	C	0.514	0.0153	0.0023	4.85e-11	403912
0.99	rs10838435	11	45244903	C	G	0.144	0.0192	0.0033	7.11e-09	403910	rs2863166	11	45229091	A	G	0.855	-0.0183	0.0033	3.37e-08	403912
0.98	rs12825748	12	65793153	C	G	0.309	0.0196	0.0025	1.68e-14	396468	rs11175738	12	65777145	A	G	0.311	0.019	0.0025	8.11e-14	396469
0.96	rs2812208	13	50707087	C	G	0.0212	0.0623	0.0082	2.3e-14	403041	rs1326122	13	50722895	A	C	0.0215	0.06	0.0081	1.2e-13	403040
1	rs11621587	14	93098339	C	G	0.182	0.0363	0.0031	1.39e-32	396469	rs8010344	14	93086918	A	G	0.818	-0.0363	0.0031	2.39e-32	396469
1	rs2304645	15	40716253	C	G	0.518	-0.0164	0.0023	2.39e-12	403910	rs35700143	15	40715153	T	C	0.519	-0.0162	0.0023	4.3e-12	403912

### Sheet: STable13
Method	Simple_median	Weighted_median	Penalized_weighted_median	IVW	Penalized_IVW	Robust_IVW	Penalized_robust_IVW	MR-Egger	MR-Egger_intercept	Penalized_MR-Egger	Penalized_MR-Egger_intercept	Robust_MR-Egger	Robust_MR-Egger_intercept	Penalized_robust_MR-Egger	Penalized_robust_MR-Egger_intercept
Estimate	-0.0116279	-0.0109554	0.0507063	-0.0787372	0.0354268	-0.00745497	0.0392311	0.110472	-0.00442113	0.251244	-0.00576057	0.229271	-0.00552838	0.24955	-0.00549264
Stderr	0.0409062	0.0400907	0.0401235	0.0449903	0.0299763	0.0468316	0.0346517	0.142637	0.00316374	0.0956266	0.00212682	0.124462	0.00282699	0.0933864	0.00211385
95CI_bottom	-0.0918026	-0.0895317	-0.0279343	-0.166917	-0.0233257	-0.0992432	-0.0286851	-0.169091	-0.010622	0.0638199	-0.00992906	-0.0146712	-0.0110692	0.0665157	-0.00963571
95CI_top	0.0685468	0.0676209	0.129347	0.00944219	0.0941793	0.0843333	0.107147	0.390034	0.00177968	0.438669	-0.00159209	0.473213	1.24e-05	0.432583	-0.00134958
P-value	0.776213	0.784649	0.206318	0.0801024	0.237274	0.873522	0.25757	0.438636	0.162282	0.00860527	0.00675794	0.0654623	0.0505156	0.00753496	0.0093657

### Sheet: STable14
Method	Simple_median	Weighted_median	Penalized_weighted_median	IVW	Penalized_IVW	Robust_IVW	Penalized_robust_IVW	MR-Egger	MR-Egger_intercept	Penalized_MR-Egger	Penalized_MR-Egger_intercept	Robust_MR-Egger	Robust_MR-Egger_intercept	Penalized_robust_MR-Egger	Penalized_robust_MR-Egger_intercept
Estimate	-0.0274914	-0.0869132	-0.0667639	-0.111505	-0.0127186	-0.0691172	-0.0172078	-0.0897124	-0.000492038	-0.117519	0.00116782	-0.0871198	0.000401668	-0.117291	0.00130312
Stderr	0.0467467	0.0463523	0.0467058	0.0525924	0.0357073	0.0528627	0.0421319	0.176642	0.00380589	0.119115	0.00257865	0.165164	0.00365115	0.133748	0.00286612
95CI_bottom	-0.119113	-0.177762	-0.158306	-0.214584	-0.0827037	-0.172726	-0.0997848	-0.435924	-0.00795144	-0.35098	-0.00388624	-0.410835	-0.00675446	-0.379433	-0.00431437
95CI_top	0.0641305	0.00393569	0.0247778	-0.00842595	0.0572665	0.0344918	0.0653692	0.2565	0.00696736	0.115941	0.00622188	0.236595	0.0075578	0.144851	0.00692062
P-value	0.55647	0.0607851	0.152873	0.0339912	0.721697	0.191048	0.68296	0.61154	0.897133	0.323835	0.650635	0.597863	0.9124	0.380512	0.649351

### Sheet: STable15
Exposure	Estimate	SE	p
Alcohol	-0.0929229	0.0796957	0.243773
BirthWeight	-0.0622549	0.0441168	0.158368
BMI	0.237562	0.048474	1.03573e-06
DBP	0.0123318	0.00644803	0.0559642
EduAttainment	-0.190327	0.0648271	0.00336576
FEV1	0.0647	0.0778978	0.406319
FVC	-0.0656656	0.0759549	0.387404
Height	-0.0368231	0.0162761	0.0237861
LDL	0.22706	0.0349191	1.00848e-10
OverallActivity	-0.0532646	0.0371522	0.151827
SBP	0.509695	0.07843	1.03312e-10
Smoking	0.181856	0.0431	2.56554e-05
T2D.Mahajan	0.0628354	0.0174231	0.00031848
TG	0.134522	0.0317216	2.33551e-05
WHR.notAdjBMI	0.0728711	0.03961	0.0659665

### Sheet: STable16
Exposure	Estimate	SE	P
Height	-0.118165	0.0134176	2.83853e-18
FEV1	0.0727328	0.0845472	0.389753
FVC	-0.183142	0.0817464	0.0251823

### Sheet: STable17
Exposure	Estimate	SE	p
Alcohol	-0.0949399	0.0794545	0.232277
BirthWeight	-0.0552622	0.0440505	0.209808
BMI	0.239466	0.0481263	7.08749e-07
DBP	0.012089	0.00639818	0.0589847
EduAttain	-0.191639	0.0646725	0.00308241
Height	-0.0411501	0.0167526	0.0141255
LDL	0.226295	0.0348291	1.04275e-10
OA	-0.0505793	0.0370742	0.172644
SBP	0.51312	0.0777495	5.33582e-11
Smoking	0.179082	0.0429142	3.14224e-05
T2D	0.0646967	0.017312	0.00019168
TG	0.138658	0.0316745	1.26545e-05
WHR_notAdj	0.0723096	0.0393619	0.06636
FEV1_Neale	0.299009	0.118151	0.0114628
FVC_Neale	-0.225305	0.105321	0.0325448

### Sheet: STable18
Exposure	Estimate	SE	P
Height	-0.12009	0.0140961	3.20935e-17
FEV1	0.289525	0.129861	0.0258968
FVC	-0.225378	0.115821	0.0518118

### Sheet: STable19
Method	Simple_median	Weighted_median	Penalized_weighted_median	IVW	Penalized_IVW	Robust_IVW	Penalized_robust_IVW	MR-Egger	MR-Egger_intercept	Penalized_MR-Egger	Penalized_MR-Egger_intercept	Robust_MR-Egger	Robust_MR-Egger_intercept	Penalized_robust_MR-Egger	Penalized_robust_MR-Egger_intercept
Estimate	-0.113434	-0.11347	-0.106655	-0.122827	-0.108209	-0.112104	-0.107049	-0.123105	5.41521e-06	-0.141465	0.000598937	-0.146797	0.000659186	-0.139033	0.000576909
Stderr	0.0203897	0.021304	0.0214266	0.0185223	0.0145441	0.018221	0.01621	0.0410044	0.000711084	0.0321467	0.000554054	0.0440839	0.000714932	0.0394222	0.000649647
95CI_bottom	-0.153397	-0.155225	-0.14865	-0.15913	-0.136715	-0.147817	-0.13882	-0.203472	-0.00138828	-0.204471	-0.00048699	-0.2332	-0.000742055	-0.216299	-0.000696375
95CI_top	-0.0734707	-0.0717154	-0.0646599	-0.0865234	-0.0797031	-0.0763919	-0.0752784	-0.0427379	0.00139911	-0.0784582	0.00168486	-0.0603945	0.00206043	-0.061767	0.00185019
P-value	2.64739e-08	1.00258e-07	6.43412e-07	3.32815e-11	1.00643e-13	7.62726e-10	4.00448e-11	0.00268001	0.993924	1.07955e-05	0.279694	0.000868604	0.356515	0.00042066	0.374522

### Sheet: STable20
Method	Simple_median	Weighted_median	Penalized_weighted_median	IVW	Penalized_IVW	Robust_IVW	Penalized_robust_IVW	MR-Egger	MR-Egger_intercept	Penalized_MR-Egger	Penalized_MR-Egger_intercept	Robust_MR-Egger	Robust_MR-Egger_intercept	Penalized_robust_MR-Egger	Penalized_robust_MR-Egger_intercept
Estimate	-0.0474138	-0.0368172	-0.00911672	-0.0888794	-0.04815	-0.0539092	-0.0457454	-0.0790844	-0.000166255	-0.0640147	0.000100961	-0.0745309	0.000354302	-0.0617313	0.000143556
Stderr	0.0276178	0.0303084	0.0308946	0.0278713	0.0200456	0.0242015	0.0212246	0.0679143	0.00105106	0.0480376	0.000746131	0.054454	0.000875193	0.0502931	0.000803893
95CI_bottom	-0.101544	-0.0962206	-0.0696691	-0.143506	-0.0874386	-0.101343	-0.0873448	-0.212194	-0.0022263	-0.158167	-0.00136143	-0.181259	-0.00136104	-0.160304	-0.00143205
95CI_top	0.00671601	0.0225862	0.0514357	-0.0342527	-0.00886132	-0.00647506	-0.00414598	0.0540251	0.00189379	0.0301373	0.00156335	0.032197	0.00206965	0.0368413	0.00171916
P-value	0.0860182	0.224461	0.767925	0.00142804	0.0163047	0.0259131	0.0311382	0.244232	0.874316	0.182665	0.892365	0.171095	0.685605	0.21966	0.858271
